# Shared genetic architecture and causal pathways between attention deficit hyperactivity disorder and restless legs syndrome

**DOI:** 10.1101/2024.06.20.24309235

**Authors:** Fu-Jia Li, Jin-Yu Li, Ru-Yu Zhang, Xuan-Jing Liu, Bing-Chen Lv, Tao Zhang, Yu-Ning Liu, Zi-Xuan Zhang, Wei Zhang, Gui-Yun Cui, Chuan-Ying Xu

## Abstract

Previous studies have revealed a significant overlap between ADHD and RLS populations, with shared pathological mechanisms such as dopaminergic function and iron metabolism deficits. However, the genetic mechanisms underlying these connections remain unclear. In our study, we conducted a genome-wide genetic correlation analysis to confirm a shared genetic structure between ADHD and RLS. We identified five pleiotropic loci through PLACO analysis, with colocalization analysis revealing a shared causal genetic variant, rs12336113, located in an intron of the PTPRD gene within one of these loci. Additionally, we identified 14 potential shared genes and biological pathways between these diseases. Protein-protein interaction analysis demonstrated close interactions among six genes: PTPRD, MEIS1, MAP2K5, SKOR1, BTBD9, and TOX3. We further investigated gene-driven causal pathways using univariable Mendelian randomization (MR), multivariable MR, and Network MR analyses. Our findings indicate that ADHD may indirectly promote the onset of RLS by advancing the age of first birth, while RLS could indirectly contribute to ADHD by reducing fractional anisotropy in body of corpus callosum. Notably, an increase in radial diffusivity, rather than a decrease in axial diffusivity, played a crucial role in this process. In conclusion, our research supports a close genetic link between ADHD and RLS, identifying PTPRD as the most likely pleiotropic gene between these conditions. Moreover, ADHD may indirectly promote RLS onset by advancing the age of first birth, while RLS may indirectly promote ADHD onset by causing demyelination in body of corpus callosum.

## Supplementary material for "Shared genetic architecture and causal pathways between attention deficit hyperactivity disorder and restless legs syndrome": Tables S1-13

### Sheet: Catalogue
Catalogue
Table S1. Characteristics of GWAS data In this study
Table S2. Detailed annotation of genome-wide significant SNPs identified from PLACO.
Table S3. Genes mapping results through FUMA after PLACO analysis.
Table S4. Results of GO functional enrichment analysis of potential pleiotropic genes.
Table S5. STROBE-MR checklist of recommended items to address in reports of Mendelian randomization studies.1 2
Table S6. IVs used to investigate the relationship between ADHD and RLS using the UVMR method (extraction thresholds of 5e-8 and 1e-5).
Table S7. Sensitivity analysis of UVMR calculation results (extraction thresholds of 5e-8 and 1e-5).
Table S8. Leave-one-out analysis of UVMR calculation results (extraction thresholds of 5e-8 and 1e-5).
Table S9. Sensitivity analysis of MVMR calculation results.
Table S10. Previous literature basis for selecting candidate mediators.
Table S11. Estimate the causal relationship between exposure factors and candidate mediators using the MR method.
Table S12. Estimate the causal relationship between candidate mediators and outcomes using the MR method.
Table S13. Sensitivity analysis of Network MR analysis.

### Sheet: Table S1
Table S1. Characteristics of GWAS data In this study
Phenotype	IEU ID (or PMID/GWAS Catalog ID)	Sample size （overall or case/control）	Ancestry	Consortium or cohort study
Disease 1
ADHD	Download from https://pgc.unc.edu/for-researchers/download-results/; PMID:36702997	38,691/186,843	European; The ADHD data originated from large cohorts of Denmark, Iceland, America, Spain, Norway, UK, USA, Germany, Canada, and Yale-Penn	iPSYCH1 (17,019 cases, 21,880 controls); iPSYCH2 (8,876 cases, 15,268 controls); deCODE (8,281 cases, 137,993 controls); PGC (4,515 cases, 11,702 controls; including data from Spain, Norway, UK, USA, Germany, IMAGE-I, IMAGE-II, PUWMa, Toronto, Canada, and Yale-Penn)
Disease 2
RLS	Download from https://www.decode.com/summarydata/; PMID: 33239738	10,257/470,725	European; The RLS data originated from large cohorts of the UK, Iceland, Demark, the Netherlands, and the US	deCODE (2,636 cases, 11,448 controls); INTERVAL study (3,065 cases, 24,923 controls); UK Biobank (1,916 cases, 406649 controls); DBDS (1,379 cases, 25,186 controls); Donor InSight-III (565 cases, 1,798 controls); Emory cohort (696 casees, 721 controls)
Confounders for MVMR
BMI	ieu-b-40	681,275	European	GIANT; UK Biobank
Smoking initiation	ieu-b-4877	607291	European	GSCAN; UK Biobank
Serum 25-Hydroxyvitamin D levels	ebi-a-GCST90000618	496946	European	UK Biobank
eGFR	GWAS Catalog ID: GCST90103635	460826	European	UK Biobank
Serum ferritin levels	GWAS Catalog ID: GCST011369	246139	European	UK Biobank
CSF dopamine 3-O-sulfate levels	GWAS Catalog ID: GCST90026154	291	European	WADRC; WRAP
Candidate mediators for Network MR
Anxiety disorders [ADHD→RLS]	finn-b-KRA_PSY_ANXIETY	20,992/197,800	European	FinnGen database
Depression [ADHD→RLS]	finn-b-F5_DEPRESSIO	23,424/192,220	European	FinnGen database
Cigarettes smoked per day [ADHD→RLS]	ieu-b-142	249752	European	GSCAN
Alcoholic drinks per week [ADHD→RLS]	ieu-b-73	335394	European	GWAS and Sequencing Consortium of Alcohol and Nicotine use
Depression medications [ADHD→RLS]	finn-b-ANTIDEPRESSANTS	58,842/59,827	European	FinnGen database
Age at first birth [ADHD→RLS]	ebi-a-GCST90000050	542901	European	Drived from 124,008 men and 418,758 women; combined from 36 independent cohorts through meta-analysis; including 212,037 subjects from the deCODE cohort and 166,944 subjects from the UK Biobank.
Multiple gestation [ADHD→RLS]	finn-b-O15_MULTIP_GEST	1,238/104,247	European	FinnGen database
Body mass index [ADHD→RLS]	ieu-a-835	322154	European	GIANT
T2DM [ADHD→RLS]	ieu-a-24	34,840/114,981	Overwhelming European	Metabochip
Asthma [ADHD→RLS]	finn-b-J10_ASTHMA	20,629/135,449	European	FinnGen database
Ischemic Stroke [ADHD→RLS]	finn-b-I9_STR_EXH_EXNONE	10,551/208,241	European	FinnGen database
Chronic kidney disease [ADHD→RLS]	ebi-a-GCST003374	12,385/104,780	European	Derived from 43 independent studies; no significant overlap with data sources for disease1 and disease2
Migraine [ADHD→RLS]	finn-b-G6_MIGRAINE	8,547/176,107	European	FinnGen database
Sleep disorders (combined) [RLS→ADHD]	finn-b-SLEEP	19,155/197,545	European	FinnGen database
Insomnia [RLS→ADHD]	finn-b-F5_INSOMNIA	1,691/216,164	European	FinnGen database
Disorder of the sleep-wake rhythm [RLS→ADHD]	finn-b-F5_SLEEPWAKE	190/216,164	European	FinnGen database
SWI T2 star - thalamus (left) [Bidirectional]	ubm-b-1438	30056	European	UK Biobank
SWI T2 star - thalamus (right) [Bidirectional]	ubm-b-1439	30056	European	UK Biobank
SWI T2 star - caudate (left) [Bidirectional]	ubm-b-1440	30056	European	UK Biobank
SWI T2 star - caudate (right) [Bidirectional]	ubm-b-1441	30056	European	UK Biobank
SWI T2 star - putamen (left) [Bidirectional]	ubm-b-1442	30056	European	UK Biobank
SWI T2 star - putamen (right) [Bidirectional]	ubm-b-1443	30056	European	UK Biobank
SWI T2 star - pallidum (left) [Bidirectional]	ubm-b-1444	30056	European	UK Biobank
SWI T2 star - pallidum (right) [Bidirectional]	ubm-b-1445	30056	European	UK Biobank
DTI mean FA of genu of corpus callosum [Bidirectional]	Download from https://bigkp.org/; PMID: 34140357	43802	European	UK Biobank (samplesize = 36,624); ABCD; HCP; PING; PNC
DTI mean FA of body of corpus callosum [Bidirectional]		43802	European
DTI mean FA of splenium of corpus callosum [Bidirectional]		43802	European
DTI mean FA of cingulum (cingulate gyrus) [Bidirectional]		43802	European
DTI mean FA of corticospinal tract [Bidirectional]		43802	European
DTI mean FA of inferior fronto-occipital fasciculus [Bidirectional]		43802	European
DTI mean FA of posterior corona radiata [Bidirectional]		43802	European
DTI mean FA of posterior thalamic radiation [Bidirectional]		43802	European
DTI mean FA of uncinate fasciculus [Bidirectional]		43802	European
Further investigations of the mediating role of the body of the corpus callosum in Network MR
DTI mean AD of body of corpus callosum	Download from https://bigkp.org/; PMID: 34140357	43802	European	UK Biobank (samplesize = 36,624); ABCD; HCP; PING; PNC
DTI mean RD of body of corpus callosum		43802	European
DTI mean MD of body of corpus callosum		43802	European
DTI first FA PC in body of corpus callosum		43802	European
DTI second FA PC in body of corpus callosum		43802	European
DTI third FA PC in body of corpus callosum		43802	European
DTI fourth FA PC in body of corpus callosum		43802	European
DTI fifth FA PC in body of corpus callosum		43802	European
The phenotype labeled [ADHD→RLS] may serve as a potential mediator for ADHD leading to RLS. The phenotype labeled [RLS→ADHD] may serve as a potential mediator for RLS leading to ADHD. The phenotype labeled [Bidirectional] may serve as a potential mediator on both causal pathways between these two disorders. Abbreviations: Adolescent Brain Cognitive Developmen, AD, Axial diffusivity; ADHD, Attention deficit hyperactivity disorder; BMI, Body mass index; CSF, Cerebrospinal Fluid; DBDS, Danish Blood Donor Study; DTI, Diffusion Tensor Imaging; eGFR, Estimated glomerular filtration rate; GIANT, Genetic Investigation of ANthropometric Traits; GSCAN, Sequencing Consortium of Alcohol and Nicotine use; HCP, Human Connectome Project, iPSYCH; Initiative for Integrative Psychiatric Research; MVMR, Multivariate MR; PC, Principal component; PING, Pediatric Imaging, Neurocognition, and Genetics; PGC, Psychiatric Genomics Consortium; RD, Radial diffusivity; RLS, Restless legs syndrome; SWI, Susceptibility Weighted Imaging; T2DM, Type 2 diabetes mellitus; WADRC, Wisconsin Alzheimer’s Disease Research Center; WRAP, Wisconsin Registry for Alzheimer’s Prevention studies.

### Sheet: Table S2
Table S2. Detailed annotation of genome-wide significant SNPs identified from PLACO.
SNP	chr	pos	effect allele	other allele	MAF	PLACO_P	Nearest Gene	Function	CADD
rs4776970	15	68080886	T	A	0.3777	0.000411824	MAP2K5	intronic	2.466
rs11679120	2	66785180	A	G	0.04473	1.5003e-22	MEIS1	intronic	0.805
rs11693221	2	66799986	T	C	0.04672	8.21325e-22	MEIS1	UTR3	9.556
rs113851554	2	66750564	T	G	0.05268	1.38008e-16	MEIS1	intronic	17.6
rs12049261	1	107190407	C	G	0.2813	9.9891e-10	RP11-478L17.1	intergenic	0.108
rs11184985	1	107313610	C	T	0.2515	1.18195e-09	RP11-110F24.1	intergenic	5.674
rs4914930	1	107305375	C	T	0.2505	1.58933e-09	RP11-110F24.1	intergenic	1.747
rs62144053	2	66745864	A	G	0.09046	1.76474e-09	MEIS1	intronic	7.934
rs7552695	1	107294919	G	A	0.2515	2.206e-09	RP11-110F24.1	intergenic	4.776
rs1028220	1	107286187	T	G	0.2495	2.51509e-09	RP11-110F24.1	intergenic	0.874
rs2139463	1	107281557	C	T	0.2495	2.55117e-09	RP11-110F24.1	intergenic	1.339
rs6681798	1	107293610	T	C	0.2515	2.87751e-09	RP11-110F24.1	intergenic	4.269
rs6686425	1	107289810	T	C	0.2495	2.90459e-09	RP11-110F24.1	intergenic	4.08
rs4244117	1	107294108	A	C	0.2515	2.94377e-09	RP11-110F24.1	intergenic	1.114
rs2316173	1	107290324	G	A	0.2505	3.29761e-09	RP11-110F24.1	intergenic	2.743
rs6671565	1	107292759	A	G	0.2515	3.31106e-09	RP11-110F24.1	intergenic	9.71
rs7546123	1	107303398	G	A	0.2515	3.434e-09	RP11-110F24.1	intergenic	2.586
rs1519882	1	107292292	T	C	0.2515	3.50972e-09	RP11-110F24.1	intergenic	12.32
rs1519885	1	107304839	C	T	0.2515	3.78038e-09	RP11-110F24.1	intergenic	5.268
rs2315842	1	107268897	T	C	0.2485	4.76135e-09	RP11-110F24.1	intergenic	8.989
rs1401830	1	107267115	G	A	0.2485	5.02229e-09	RP11-110F24.1	intergenic	2.536
rs1519871	1	107278160	T	A	0.2485	5.11676e-09	RP11-110F24.1	intergenic	6.05
rs62144054	2	66747480	A	G	0.08946	5.23165e-09	MEIS1	intronic	2.036
rs6658454	1	107331520	C	T	0.2515	5.92755e-09	RP11-110F24.1	intergenic	16.06
rs4914990	1	107274742	C	T	0.2485	6.35593e-09	RP11-110F24.1	intergenic	2.023
rs990198	1	107338329	A	G	0.2515	8.37109e-09	RP11-233E12.4	intergenic	3.893
rs77221760	1	107240669	A	G	0.2833	1.2483e-08	RP11-110F24.1	intergenic	2.511
rs4275804	15	67687968	C	T	0.1103	2.46739e-08	IQCH	intronic	4.556
rs12148363	15	67877445	T	C	0.1173	2.69558e-08	MAP2K5	intronic	11.41
rs10815977	9	8860355	A	G	0.4682	2.71888e-08	PTPRD:RP11-75C9.1	ncRNA_exonic	2.87
rs12592315	15	68040266	G	A	0.499	2.86149e-08	MAP2K5	intronic	19.86
rs78909264	1	107288986	A	T	0.2763	3.33935e-08	RP11-110F24.1	intergenic	3.38
rs76116951	1	107309799	A	G	0.2773	3.77317e-08	RP11-110F24.1	intergenic	4.465
rs7180312	15	68105256	A	G	0.494	3.7891e-08	MAP2K5	intergenic	17.54
rs12592101	15	68029570	G	A	0.4901	3.93262e-08	MAP2K5	intronic	12.04
rs60751869	2	66816983	T	G	0.1491	4.45901e-08	AC007392.3	ncRNA_intronic	1.639
rs28568344	15	68096527	G	A	0.494	4.53822e-08	MAP2K5	intronic	2.101
rs4776971	15	68081097	A	C	0.494	4.56915e-08	MAP2K5	intronic	1.163
rs6695114	1	107207045	T	C	0.336	4.82698e-08	RP11-110F24.1	intergenic	1.26
rs12336113	9	9160847	A	G	0.1382	4.99868e-08	PTPRD	intronic	0.866
Abbreviations: CADD, Combined annotation dependent depletion.

### Sheet: Table S3
Table S3. Genes mapping and MAGAMA results through FUMA after PLACO analysis.
ENDG	Gene Symbol	EntrezID	HUGO	CHR	Start	End	Strand	Feature_type	Annotation method	MAGAMA_P	posMapSNPs	posMapMaxCADD	eqtlMapSNPs	eqtlMapminP	eqtlMapminQ	eqtlMapts	eqtlDirection	ciMap	ciMapts	minGwasP	IndSigSNPs	GenomicLocus
ENSG00000198890	PRMT6	55170	PRMT6	1	107599267	107601916	1	protein_coding	Chromatin Interaction mapping	NA	0	0	0	NA	NA	NA	NA	Yes	Adult_Cortex	1.21777e-07	rs12049261:rs11184985	1
ENSG00000162631	NTNG1	22854	NTNG1	1	107682629	108026080	1	protein_coding	Chromatin Interaction mapping	NA	0	0	0	NA	NA	NA	NA	Yes	Adult_Cortex	1.21777e-07	rs12049261:rs11184985	1
ENSG00000138069	RAB1A	5861	RAB1A	2	65297835	65357240	-1	protein_coding	Chromatin Interaction mapping	NA	0	0	0	NA	NA	NA	NA	Yes	Adult_Cortex	1.5003e-22	rs11679120	2
ENSG00000138071	ACTR2	10097	ACTR2	2	65454887	65498387	1	protein_coding	Chromatin Interaction mapping	NA	0	0	0	NA	NA	NA	NA	Yes	Adult_Cortex:Fetal_Cortex	1.5003e-22	rs11679120	2
ENSG00000143995	MEIS1	4211	MEIS1	2	66660584	66801001	1	protein_coding	Positional mapping; Chromatin Interaction mapping	NA	9	17.6	0	NA	NA	NA	NA	Yes	Adult_Cortex:Fetal_Cortex:Hippocampus	1.5003e-22	rs62144053;rs11679120;rs62144053:rs11679120	2
ENSG00000153707	PTPRD	5789	PTPRD	9	8314246	10612723	-1	protein_coding	Positional mapping	NA	13	16.39	0	NA	NA	NA	NA	No	NA	2.71888e-08	rs10815977;rs12336113	3; 4
ENSG00000103591	AAGAB	79719	AAGAB	15	67493371	67547533	-1	protein_coding	Chromatin Interaction mapping	NA	0	0	0	NA	NA	NA	NA	Yes	Fetal_Cortex	6.80432e-06	rs12592315	5
ENSG00000103599	IQCH	64799	IQCH	15	67547138	67794598	1	protein_coding	Positional mapping; Chromatin Interaction mapping	NA	2	4.556	0	NA	NA	NA	NA	Yes	Fetal_Cortex	2.46739e-08	rs4275804;rs12592315	5
ENSG00000189227	C15orf61	145853	C15orf61	15	67813406	67819628	1	protein_coding	Eqtl mapping; Chromatin Interaction mapping	NA	0	0	37	3.07394e-07	8.85569e-19	GTEx/v8/Brain_Cerebellar_Hemisphere:GTEx/v8/Brain_Cerebellum	NA	Yes	Promoter_anchored_loops	2.86149e-08	rs12592315	5
ENSG00000137764	MAP2K5	5607	MAP2K5	15	67835047	68099461	1	protein_coding	Positional mapping; eqtl mapping; Chromatin Interaction mapping; MAGAMA	1.3426e-07	38	21.5	6	4.23472e-14	2.9211e-28	GTEx/v8/Whole_Blood:GTEx/v8/Brain_Nucleus_accumbens_basal_ganglia	NA	Yes	Fetal_Cortex	2.46739e-08	rs4275804;rs12592315	5
ENSG00000188779	SKOR1	390598	SKOR1	15	68112042	68126899	1	protein_coding	Positional mapping; eqtl mapping; MAGAMA	1.212e-07	11	21.3	13	1.81866e-06	0.00152515	GTEx/v8/Whole_Blood:GTEx/v8/Brain_Caudate_basal_ganglia:GTEx/v8/Brain_Nucleus_accumbens_basal_ganglia	NA	No	NA	2.86149e-08	rs12592315	5
ENSG00000137809	ITGA11	22801	ITGA11	15	68594050	68724501	-1	protein_coding	Chromatin Interaction mapping	NA	0	0	0	NA	NA	NA	NA	Yes	Fetal_Cortex	6.80432e-06	rs12592315	5
ENSG00000183826	BTBD9	114781	BTBD9	6	38136227	38607924	1	protein_coding	MAGAMA	3.63e-07	0	0	0	NA	NA	NA	NA	No	NA	NA	NA	NA
ENSG00000103460	TOX3	27324	TOX3	16	52471917	52581714	-1	protein_coding	MAGAMA	2.48e-07	0	0	0	NA	NA	NA	NA	No	NA	NA	NA	NA
posMap annotates SNPs using positional information; eqtlMap annotates SNPs using eQTL information; ciMap annotates SNPs using chromatin interaction information. Abbreviations: ENSG, Ensembl Gene Identifier; EntrezID: Entrez Gene Identifier; HUGO, Human Genome Organisation Gene Nomenclature

### Sheet: Table S4
Table S4. Results of GO functional enrichment analysis of potential pleiotropic genes.
ONTOLOGY	ID	Description	GeneRatio	BgRatio	pvalue	p.adjust	qvalue	geneID	Count
CC	GO:0098685	Schaffer collateral - CA1 synapse	2/14	92/19886	0.00185814	0.0471392	0.0358368	NTNG1/PTPRD	2
CC	GO:0098978	glutamatergic synapse	3/14	407/19886	0.00261884	0.0471392	0.0358368	NTNG1/PTPRD/BTBD9	3
MF	GO:0098631	cell adhesion mediator activity	2/12	65/18496	0.000784588	0.0329527	0.0239506	NTNG1/ITGA11	2
Abbreviations: CC, Cellular Component; MF, Molecular Function.

### Sheet: Table S5
Table S5. STROBE-MR checklist of recommended items to address in reports of Mendelian randomization studies.1 2
Item No.	Section	Checklist item	Page No.
1	TITLE and ABSTRACT	Indicate Mendelian randomization (MR) as the study’s design in the title and/or the abstract if that is a main purpose of the study	1
	INTRODUCTION
2	Background	Explain the scientific background and rationale for the reported study. What is the exposure? Is a potential causal relationship between exposure and outcome plausible? Justify why MR is a helpful method to address the study question	Page 4, 5, 6
3	Objectives	State specific objectives clearly, including pre-specified causal hypotheses (if any). State that MR is a method that, under specific assumptions, intends to estimate causal effects	Page 6
	METHODS
4	Study design and data sources	Present key elements of the study design early in the article. Consider including a table listing sources of data for all phases of the study. For each data source contributing to the analysis, describe the following:
	a)	Setting: Describe the study design and the underlying population, if possible. Describe the setting, locations, and relevant dates, including periods of recruitment, exposure, follow-up, and data collection, when available.	Table S1, Page 6,7,8,9
	b)	Participants: Give the eligibility criteria, and the sources and methods of selection of participants. Report the sample size, and whether any power or sample size calculations were carried out prior to the main analysis	Page 6,7,8,9
	c)	Describe measurement, quality control and selection of genetic variants	Page 10
	d)	For each exposure, outcome, and other relevant variables, describe methods of assessment and diagnostic criteria for diseases	Page 6,7
	e)	Provide details of ethics committee approval and participant informed consent, if relevant	Page 6
5	Assumptions	Explicitly state the three core IV assumptions for the main analysis (relevance, independence and exclusion restriction) as well assumptions for any additional or sensitivity analysis	Page 10, 11
6	Statistical methods: main analysis	Describe statistical methods and statistics used
	a)	Describe how quantitative variables were handled in the analyses (i.e., scale, units, model)	Page 10,11
	b)	Describe how genetic variants were handled in the analyses and, if applicable, how their weights were selected	Page 10,11
	c)	Describe the MR estimator (e.g. two-stage least squares, Wald ratio) and related statistics. Detail the included covariates and, in case of two-sample MR, whether the same covariate set was used for adjustment in the two samples	Page 11,12
	d)	Explain how missing data were addressed	NA
	e)	If applicable, indicate how multiple testing was addressed	Page 11,12
7	Assessment of assumptions	Describe any methods or prior knowledge used to assess the assumptions or justify their validity	Page 11
8	Sensitivity analyses and additional analyses	Describe any sensitivity analyses or additional analyses performed (e.g. comparison of effect estimates from different approaches, independent replication, bias analytic techniques, validation of instruments, simulations)	Page 11,12
9	Software and pre-registration
	a)	Name statistical software and package(s), including version and settings used	Page 13
	b)	State whether the study protocol and details were pre-registered (as well as when and where)	NA
	RESULTS
10	Descriptive data
	a)	Report the numbers of individuals at each stage of included studies and reasons for exclusion. Consider use of a flow diagram	TableS1 Page 6,7,8
	b)	Report summary statistics for phenotypic exposure(s), outcome(s), and other relevant variables (e.g. means, SDs, proportions)	Page 6,7
	c)	If the data sources include meta-analyses of previous studies, provide the assessments of heterogeneity across these studies	Page 6,7,8
	d)	For two-sample MR:	Page12,13
		i. Provide justification of the similarity of the genetic variant-exposure associations between the exposure and outcome samples
		ii. Provide information on the number of individuals who overlap between the exposure and outcome studies
11	Main results
	a)	Report the associations between genetic variant and exposure, and between genetic variant and outcome, preferably on an interpretable scale	Table S6
	b)	Report MR estimates of the relationship between exposure and outcome, and the measures of uncertainty from the MR analysis, on an interpretable scale, such as odds ratio or relative risk per SD difference	Figure 3,4
	c)	If relevant, consider translating estimates of relative risk into absolute risk for a meaningful time period	NA
	d)	Consider plots to visualize results (e.g. forest plot, scatterplot of associations between genetic variants and outcome versus between genetic variants and exposure)	Figure 3,4
12	Assessment of assumptions
	a)	Report the assessment of the validity of the assumptions	Table S6, S7, S13
	b)	Report any additional statistics (e.g., assessments of heterogeneity across genetic variants, such as I2, Q statistic or E-value)	Figure 3,4 Table S6, S7, S13
13	Sensitivity analyses and additional analyses
	a)	Report any sensitivity analyses to assess the robustness of the main results to violations of the assumptions	Figure 3,4 Table S6, S7, S13
	b)	Report results from other sensitivity analyses or additional analyses	Table 1 Table S8
	c)	Report any assessment of direction of causal relationship (e.g., bidirectional MR)	Page 11 Figure 3,4 Table S6
	d)	When relevant, report and compare with estimates from non-MR analyses	Table 1,2; Page 4,5, 19, 20, 21
	e)	Consider additional plots to visualize results (e.g., leave-one-out analyses)	Figure 3,4
	DISCUSSION
14	Key results	Summarize key results with reference to study objectives	Page 19,20,21
15	Limitations	Discuss limitations of the study, taking into account the validity of the IV assumptions, other sources of potential bias, and imprecision. Discuss both direction and magnitude of any potential bias and any efforts to address them	Page 22,23
16	Interpretation
	a)	Meaning: Give a cautious overall interpretation of results in the context of their limitations and in comparison with other studies	Page 19,20,21
	b)	Mechanism: Discuss underlying biological mechanisms that could drive a potential causal relationship between the investigated exposure and the outcome, and whether the gene-environment equivalence assumption is reasonable. Use causal language carefully, clarifying that IV estimates may provide causal effects only under certain assumptions	Page 19,20,21
	c)	Clinical relevance: Discuss whether the results have clinical or public policy relevance, and to what extent they inform effect sizes of possible interventions	Page 19,20,21
17	Generalizability	Discuss the generalizability of the study results (a) to other populations, (b) across other exposure periods/timings, and (c) across other levels of exposure	Page 22
	OTHER INFORMATION
18	Funding	Describe sources of funding and the role of funders in the present study and, if applicable, sources of funding for the databases and original study or studies on which the present study is based	NA
19	Data and data sharing	Provide the data used to perform all analyses or report where and how the data can be accessed, and reference these sources in the article. Provide the statistical code needed to reproduce the results in the article, or report whether the code is publicly accessible and if so, where	Page 6,7,8 Table S1
20	Conflicts of Interest	All authors should declare all potential conflicts of interest	NA
This checklist is copyrighted by the Equator Network under the Creative Commons Attribution 3.0 Unported (CC BY 3.0) license.
1. Skrivankova VW, Richmond RC, Woolf BAR, Yarmolinsky J, Davies NM, Swanson SA, et al. Strengthening the Reporting of Observational Studies in Epidemiology using Mendelian Randomization (STROBE-MR) Statement. JAMA. 2021;under review.
2. Skrivankova VW, Richmond RC, Woolf BAR, Davies NM, Swanson SA, VanderWeele TJ, et al. Strengthening the Reporting of Observational Studies in Epidemiology using Mendelian Randomisation (STROBE-MR): Explanation and Elaboration. BMJ. 2021;375:n2233.

### Sheet: Table S6
Table S6. IVs used to investigate the relationship between ADHD and RLS using the UVMR method (extraction thresholds of 5e-8 and 1e-5).
Threshold for IVs	Exposure	Outcome	SNP	Effect allele	Other allele	Beta	Eaf	CHR	Pos	Se	Pval	Sample size	Steiger_pval	Steiger_direction	R2	F_value	Pleiotropic trait	MR_KEEP
5e-08	ADHD	RLS	rs11255890	C	A	0.0530003	0.398941	10	8784773	0.0097	4.144e-08	225534	1.21297e-05	TRUE	0.00134714	304.233	-	TRUE
5e-08	ADHD	RLS	rs114142727	C	G	0.250603	0.988	3	87015142	0.0403	5.126e-10	223822	0.000105278	TRUE	0.00148916	333.801	-	TRUE
5e-08	ADHD	RLS	rs115111850	A	G	-0.114895	0.949799	3	43651029	0.0204	1.707e-08	225534	2.94848e-05	TRUE	0.00125885	284.268	-	TRUE
5e-08	ADHD	RLS	rs11596214	G	A	0.0528012	0.573803	10	106453832	0.0095	3.167e-08	225534	0.00120665	TRUE	0.00136361	307.957	-	TRUE
5e-08	ADHD	RLS	rs1162202	C	T	0.0613961	0.610099	16	61966703	0.0102	1.922e-09	225010	1.89554e-06	TRUE	0.00179335	404.244	-	TRUE
5e-08	ADHD	RLS	rs1438898	A	C	0.0628997	0.767799	2	145714354	0.0108	4.877e-09	225534	7.607e-06	TRUE	0.00141071	318.61	-	TRUE
5e-08	ADHD	RLS	rs17576773	C	T	0.0963006	0.881365	4	112217523	0.0151	1.625e-10	223155	3.0655e-06	TRUE	0.00193936	433.614	-	TRUE
5e-08	ADHD	RLS	rs17718444	C	T	0.0611986	0.666004	3	71499401	0.0103	2.873e-09	225534	7.32985e-06	TRUE	0.00166621	376.412	-	TRUE
5e-08	ADHD	RLS	rs2025286	A	C	-0.0548998	0.550515	6	70858701	0.0093	3.997e-09	225534	9.20725e-05	TRUE	0.00149161	336.909	-	TRUE
5e-08	ADHD	RLS	rs4925811	T	G	-0.0579999	0.528293	8	145802447	0.0101	8.303e-09	223916	1.50484e-05	TRUE	0.00167661	376.047	-	TRUE
5e-08	ADHD	RLS	rs549845	G	A	0.0788019	0.325142	1	44076469	0.0102	9.033e-15	225534	3.94714e-09	TRUE	0.00272514	616.287	-	TRUE
5e-08	ADHD	RLS	rs6082363	T	C	0.0703	0.291858	20	21250843	0.0101	4.375e-12	225534	2.15717e-08	TRUE	0.00204283	461.667	-	TRUE
5e-08	ADHD	RLS	rs6537401	G	A	-0.0568032	0.655858	4	147099654	0.01	1.395e-08	225534	8.16608e-05	TRUE	0.00145654	328.976	-	TRUE
5e-08	ADHD	RLS	rs73145587	A	T	0.101301	0.904453	7	67685754	0.0184	3.665e-08	79260	4.41168e-07	TRUE	0.00177363	140.824	-	TRUE
5e-08	ADHD	RLS	rs76284431	T	A	-0.0816006	0.842858	14	98690923	0.0134	1.194e-09	225534	2.23638e-05	TRUE	0.00176386	398.509	-	TRUE
5e-08	ADHD	RLS	rs76857496	C	A	0.0800027	0.860887	18	5871800	0.014	1.242e-08	225534	1.42495e-05	TRUE	0.00153304	346.28	-	TRUE
5e-08	ADHD	RLS	rs10875612	C	T	-0.0542978	0.47223	5	144474779	0.0093	5.624e-09	225534	5.99538e-06	TRUE	0.00146958	331.925	BMI	FALSE
5e-08	ADHD	RLS	rs2582895	C	A	0.0724974	0.620745	11	28602173	0.0096	4.094e-14	225534	1.52651e-07	TRUE	0.00247468	559.505	BMI	FALSE
5e-08	ADHD	RLS	rs2886697	G	A	0.0587971	0.641456	3	20724204	0.0096	7.898e-10	225534	5.37722e-05	TRUE	0.0015902	359.211	BMI	FALSE
5e-08	ADHD	RLS	rs4916723	A	C	-0.0852965	0.565327	5	87854395	0.011	9.477e-15	79260	1.78591e-10	TRUE	0.00357565	284.416	BMI	FALSE
5e-08	ADHD	RLS	rs704061	T	C	-0.0559039	0.558971	12	89771903	0.0094	2.299e-09	225534	6.57995e-05	TRUE	0.00154089	348.056	BMI	FALSE
5e-08	ADHD	RLS	rs7506904	G	A	-0.0559039	0.367025	18	50625779	0.0098	1.242e-08	225534	8.32164e-05	TRUE	0.0014521	327.971	BMI	FALSE
5e-08	ADHD	RLS	rs7613360	C	T	-0.0534008	0.611271	3	49916710	0.0097	3.175e-08	223155	4.57972e-05	TRUE	0.00135521	302.829	BMI, Serum 25-Hydroxyvitamin D levels	FALSE
5e-08	ADHD	RLS	rs77960	G	A	-0.0732053	0.679084	5	103964585	0.01	2.462e-13	225534	1.12593e-08	TRUE	0.00233577	528.024	BMI, Stroke	FALSE
5e-08	ADHD	RLS	rs7844069	T	G	0.0551982	0.403975	8	93277087	0.0095	6.736e-09	225534	0.000112271	TRUE	0.00146723	331.394	BMI	FALSE
5e-08	ADHD	RLS	rs9969232	G	A	-0.0683003	0.375518	7	114158954	0.01	9.983e-12	223155	8.79685e-07	TRUE	0.00218789	489.304	BMI	FALSE
5e-08	RLS	ADHD	rs10177089	C	T	-0.107585	0.4017	2	3996030	1.03e-11	0.0158161	480982	0.00734497	TRUE	0.0055636	2690.95	-	TRUE
5e-08	RLS	ADHD	rs10188680	T	A	0.0898407	0.4188	2	189584800	4.28e-08	0.0163976	480982	0.0021445	TRUE	0.00392924	1897.34	-	TRUE
5e-08	RLS	ADHD	rs111652004	T	G	-0.187535	0.1067	15	47068169	2.2e-11	0.0280234	480982	0.0358532	TRUE	0.00670435	3246.43	-	TRUE
5e-08	RLS	ADHD	rs112716420	G	C	0.215918	0.0778	7	1343010	4.85e-14	0.0286519	480982	2.30047e-05	TRUE	0.00668976	3239.31	-	TRUE
5e-08	RLS	ADHD	rs113851554	T	G	0.633928	0.0645	2	66523432	4.5e-100	0.0298524	480982	4.7e-25	TRUE	0.0484968	24514.9	-	TRUE
5e-08	RLS	ADHD	rs11925493	G	A	-0.102033	0.345	3	130793430	9.95e-10	0.0166987	480982	0.00335111	TRUE	0.00470511	2273.76	-	TRUE
5e-08	RLS	ADHD	rs2116050	G	A	0.117783	0.4612	2	67845631	8.35e-14	0.0157787	480982	0.000163232	TRUE	0.00689465	3339.21	-	TRUE
5e-08	RLS	ADHD	rs3112620	T	A	-0.199671	0.4026	16	52596984	2.63e-35	0.0161032	480982	0.000151724	TRUE	0.0191778	9404.52	-	TRUE
5e-08	RLS	ADHD	rs4714163	C	T	-0.266573	0.2975	6	38470995	7.74e-52	0.0175972	480982	7.44668e-16	TRUE	0.0297027	14723.7	-	TRUE
5e-08	RLS	ADHD	rs6695805	A	C	0.136278	0.4007	1	106654300	8.81e-18	0.0158674	480982	0.0004699	TRUE	0.00891954	4328.73	-	TRUE
5e-08	RLS	ADHD	rs72704318	T	G	0.142367	0.1795	9	8843628	1.12e-12	0.0200098	480982	0.00485677	TRUE	0.00597026	2888.82	-	TRUE
5e-08	RLS	ADHD	rs7620647	A	G	0.107957	0.247	3	3443931	1.06e-09	0.0176976	480982	0.00894455	TRUE	0.00433536	2094.3	-	TRUE
5e-08	RLS	ADHD	rs996064	T	A	0.187309	0.0542	15	35916797	2.8e-08	0.0337281	480982	0.00561092	TRUE	0.00359705	1736.35	-	TRUE
5e-08	RLS	ADHD	rs10068599	T	C	0.0907544	0.3264	5	171001975	4.29e-08	0.0165656	480982	0.118155	TRUE	0.00362174	1748.32	BMI	FALSE
5e-08	RLS	ADHD	rs3784709	T	C	-0.191161	0.3227	15	67779937	7.9e-29	0.0171579	480982	2.41163e-07	TRUE	0.0159737	7807.76	BMI	FALSE
1e-05	ADHD	RLS	rs10133111	G	A	-0.062301	0.819201	14	103377321	0.0126	7.857e-07	225534	0.00043904	TRUE	0.00114976	259.606	Unchecked	TRUE
1e-05	ADHD	RLS	rs10177879	C	T	-0.132001	0.971	2	195749647	0.0292	6.393e-06	225316	0.00220524	TRUE	0.000981302	221.318	Unchecked	TRUE
1e-05	ADHD	RLS	rs10178956	T	G	-0.0460021	0.405485	2	99511774	0.0096	1.532e-06	225534	0.000365719	TRUE	0.00102029	230.342	Unchecked	TRUE
1e-05	ADHD	RLS	rs10267833	T	C	-0.0497997	0.680544	7	71656452	0.0102	1.094e-06	225534	0.00617899	TRUE	0.00107833	243.46	Unchecked	TRUE
1e-05	ADHD	RLS	rs10430636	G	A	-0.0488962	0.687971	10	122557599	0.01	1.069e-06	225534	0.000404286	TRUE	0.00102647	231.739	Unchecked	TRUE
1e-05	ADHD	RLS	rs1051860	A	G	0.042197	0.417412	14	58838668	0.0095	8.318e-06	223155	0.000304256	TRUE	0.000866005	193.419	Unchecked	TRUE
1e-05	ADHD	RLS	rs10810147	G	A	0.0481995	0.609427	9	14442045	0.0094	3.164e-07	225534	0.000187965	TRUE	0.00110596	249.705	Unchecked	TRUE
1e-05	ADHD	RLS	rs10875612	C	T	-0.0542978	0.47223	5	144474779	0.0093	5.624e-09	225534	5.99538e-06	TRUE	0.00146958	331.925	Unchecked	TRUE
1e-05	ADHD	RLS	rs10965176	G	T	0.0619978	0.804468	9	2198424	0.0114	5.903e-08	222937	9.25548e-06	TRUE	0.00120923	269.907	Unchecked	TRUE
1e-05	ADHD	RLS	rs11111200	C	A	-0.0815029	0.918598	12	102587924	0.0164	6.478e-07	225534	0.000497055	TRUE	0.000993427	224.272	Unchecked	TRUE
1e-05	ADHD	RLS	rs11121053	G	A	0.0434043	0.402171	1	6083563	0.0098	9.278e-06	223155	0.00546893	TRUE	0.000905904	202.339	Unchecked	TRUE
1e-05	ADHD	RLS	rs11255890	C	A	0.0530003	0.398941	10	8784773	0.0097	4.144e-08	225534	1.21297e-05	TRUE	0.00134714	304.233	Unchecked	TRUE
1e-05	ADHD	RLS	rs112741090	G	T	0.0908	0.939828	6	118365712	0.019	1.853e-06	225534	0.00263803	TRUE	0.000932485	210.501	Unchecked	TRUE
1e-05	ADHD	RLS	rs113602024	G	A	-0.0517987	0.721527	14	56347449	0.0113	4.831e-06	209535	0.000343181	TRUE	0.00107821	226.164	Unchecked	TRUE
1e-05	ADHD	RLS	rs114142727	C	G	0.250603	0.988	3	87015142	0.0403	5.126e-10	223822	0.000105278	TRUE	0.00148916	333.801	Unchecked	TRUE
1e-05	ADHD	RLS	rs115111850	A	G	-0.114895	0.949799	3	43651029	0.0204	1.707e-08	225534	2.94848e-05	TRUE	0.00125885	284.268	Unchecked	TRUE
1e-05	ADHD	RLS	rs115607392	T	C	-0.131305	0.974485	5	42368680	0.0287	4.877e-06	225534	0.000674005	TRUE	0.000857353	193.526	Unchecked	TRUE
1e-05	ADHD	RLS	rs11596214	G	A	0.0528012	0.573803	10	106453832	0.0095	3.167e-08	225534	0.00120665	TRUE	0.00136361	307.957	Unchecked	TRUE
1e-05	ADHD	RLS	rs1162202	C	T	0.0613961	0.610099	16	61966703	0.0102	1.922e-09	225010	1.89554e-06	TRUE	0.00179335	404.244	Unchecked	TRUE
1e-05	ADHD	RLS	rs11649759	T	C	-0.128004	0.964799	17	2019048	0.0249	2.784e-07	225534	0.000569527	TRUE	0.00111293	251.28	Unchecked	TRUE
1e-05	ADHD	RLS	rs11661598	C	T	0.0597018	0.154716	18	36164845	0.0129	3.62e-06	225534	0.000353858	TRUE	0.000932271	210.453	Unchecked	TRUE
1e-05	ADHD	RLS	rs12105131	C	G	0.0791993	0.907372	2	116396058	0.0173	4.647e-06	225534	0.000221946	TRUE	0.00105438	238.048	Unchecked	TRUE
1e-05	ADHD	RLS	rs12218778	G	A	-0.0530949	0.808485	10	83203631	0.0119	7.52e-06	225534	0.000844945	TRUE	0.000872992	197.06	Unchecked	TRUE
1e-05	ADHD	RLS	rs1246268	T	G	-0.050399	0.313659	9	86753395	0.01	4.874e-07	223155	0.000138448	TRUE	0.00109363	244.314	Unchecked	TRUE
1e-05	ADHD	RLS	rs12590248	G	A	0.0546018	0.79226	14	29755676	0.012	5.578e-06	225534	0.0024183	TRUE	0.00098137	221.548	Unchecked	TRUE
1e-05	ADHD	RLS	rs12900589	T	C	-0.0490957	0.423167	15	57373236	0.0096	2.861e-07	225534	0.000972559	TRUE	0.00117674	265.704	Unchecked	TRUE
1e-05	ADHD	RLS	rs12952581	G	A	-0.0440982	0.630941	17	47448346	0.0096	4.801e-06	225534	0.00704882	TRUE	0.000905641	204.436	Unchecked	TRUE
1e-05	ADHD	RLS	rs12962515	G	T	-0.0473013	0.289603	18	58120273	0.01	2.196e-06	225534	0.000882383	TRUE	0.000920618	207.82	Unchecked	TRUE
1e-05	ADHD	RLS	rs13067363	C	A	-0.107697	0.960314	3	56571561	0.023	2.705e-06	225534	0.00292651	TRUE	0.00088407	199.562	Unchecked	TRUE
1e-05	ADHD	RLS	rs13099657	G	A	-0.0523043	0.807711	3	136752590	0.0113	3.85e-06	225534	0.000219394	TRUE	0.000849797	191.82	Unchecked	TRUE
1e-05	ADHD	RLS	rs13163845	T	C	0.0708032	0.84517	5	3264389	0.0138	3.107e-07	215052	0.000118721	TRUE	0.001312	282.517	Unchecked	TRUE
1e-05	ADHD	RLS	rs13172973	G	A	0.047103	0.695573	5	171925586	0.0103	4.857e-06	225534	0.000745414	TRUE	0.000939622	212.114	Unchecked	TRUE
1e-05	ADHD	RLS	rs13176429	T	C	-0.0523043	0.331941	5	43152216	0.0099	1.339e-07	225534	2.95599e-05	TRUE	0.00121334	273.979	Unchecked	TRUE
1e-05	ADHD	RLS	rs1335762	T	C	-0.0440982	0.581022	1	26485291	0.0096	4.456e-06	222937	0.0046561	TRUE	0.000946794	211.274	Unchecked	TRUE
1e-05	ADHD	RLS	rs1336187	G	A	-0.0458031	0.5359	10	24562761	0.0095	1.517e-06	223155	0.000113269	TRUE	0.00104356	233.116	Unchecked	TRUE
1e-05	ADHD	RLS	rs1343667	C	T	0.0555955	0.461988	6	98293830	0.0107	2.189e-07	79260	4.33206e-06	TRUE	0.0015365	121.967	Unchecked	TRUE
1e-05	ADHD	RLS	rs1347755	A	C	0.044103	0.449218	4	118029691	0.0095	3.175e-06	223155	0.0125301	TRUE	0.000962505	214.993	Unchecked	TRUE
1e-05	ADHD	RLS	rs1387671	T	G	0.0458048	0.49	14	63058891	0.0094	1.181e-06	225534	0.00266462	TRUE	0.00104862	236.745	Unchecked	TRUE
1e-05	ADHD	RLS	rs139950543	G	A	-0.189999	0.98649	10	100068066	0.0398	1.77e-06	223040	0.000203703	TRUE	0.000962253	214.826	Unchecked	TRUE
1e-05	ADHD	RLS	rs1431771	C	T	-0.0473013	0.46078	13	47644414	0.0107	9.374e-06	79260	0.000108877	TRUE	0.00111182	88.2189	Unchecked	TRUE
1e-05	ADHD	RLS	rs1438898	A	C	0.0628997	0.767799	2	145714354	0.0108	4.877e-09	225534	7.607e-06	TRUE	0.00141071	318.61	Unchecked	TRUE
1e-05	ADHD	RLS	rs145969813	C	A	-0.0996988	0.928852	11	49893962	0.021	2.035e-06	201390	0.000120378	TRUE	0.00131377	264.926	Unchecked	TRUE
1e-05	ADHD	RLS	rs150658015	T	C	0.119604	0.970489	6	162154274	0.0251	1.895e-06	222937	0.000556481	TRUE	0.000819389	182.82	Unchecked	TRUE
1e-05	ADHD	RLS	rs1686469	A	G	-0.0478046	0.336418	2	10986391	0.01	1.77e-06	223155	0.000761989	TRUE	0.00102034	227.924	Unchecked	TRUE
1e-05	ADHD	RLS	rs1689510	G	C	0.0454035	0.672884	12	56396768	0.01	5.111e-06	225316	0.00170943	TRUE	0.000907508	204.66	Unchecked	TRUE
1e-05	ADHD	RLS	rs17015512	T	C	-0.0494949	0.641859	2	78840783	0.0097	3.218e-07	223155	0.00137774	TRUE	0.00112628	251.615	Unchecked	TRUE
1e-05	ADHD	RLS	rs17017439	C	T	0.0479994	0.688397	4	91630043	0.0099	1.188e-06	225534	0.00320774	TRUE	0.00098842	223.141	Unchecked	TRUE
1e-05	ADHD	RLS	rs1716173	A	T	-0.0557982	0.216427	12	123660721	0.0115	1.157e-06	225534	0.000109322	TRUE	0.00105599	238.412	Unchecked	TRUE
1e-05	ADHD	RLS	rs17394072	A	G	-0.0499994	0.487224	2	222872562	0.0105	1.829e-06	209317	0.000142987	TRUE	0.00124915	261.794	Unchecked	TRUE
1e-05	ADHD	RLS	rs17576773	C	T	0.0963006	0.881365	4	112217523	0.0151	1.625e-10	223155	3.0655e-06	TRUE	0.00193936	433.614	Unchecked	TRUE
1e-05	ADHD	RLS	rs17597578	T	C	0.0803996	0.87723	18	39296931	0.0155	2.07e-07	225534	0.000229268	TRUE	0.00139233	314.453	Unchecked	TRUE
1e-05	ADHD	RLS	rs1760892	T	C	-0.0505041	0.250488	14	20880934	0.0111	5.43e-06	223155	0.00106652	TRUE	0.000957744	213.928	Unchecked	TRUE
1e-05	ADHD	RLS	rs17718444	C	T	0.0611986	0.666004	3	71499401	0.0103	2.873e-09	225534	7.32985e-06	TRUE	0.00166621	376.412	Unchecked	TRUE
1e-05	ADHD	RLS	rs17758391	G	A	0.0544977	0.687	2	173795967	0.0105	2.438e-07	215052	0.000541229	TRUE	0.00127728	275.031	Unchecked	TRUE
1e-05	ADHD	RLS	rs1791785	C	T	-0.0515038	0.740912	11	61442813	0.0106	1.157e-06	225534	8.49176e-05	TRUE	0.00101841	229.918	Unchecked	TRUE
1e-05	ADHD	RLS	rs1877453	G	C	-0.0730977	0.891853	9	76238174	0.0159	4.264e-06	223155	0.000315428	TRUE	0.00103073	230.248	Unchecked	TRUE
1e-05	ADHD	RLS	rs1961736	T	A	-0.0802019	0.900931	16	72358361	0.0181	8.998e-06	79260	0.000104668	TRUE	0.00114823	91.1113	Unchecked	TRUE
1e-05	ADHD	RLS	rs2025286	A	C	-0.0548998	0.550515	6	70858701	0.0093	3.997e-09	225534	9.20725e-05	TRUE	0.00149161	336.909	Unchecked	TRUE
1e-05	ADHD	RLS	rs2063640	C	A	0.0894019	0.904114	3	102203045	0.0202	9.36e-06	184256	0.00289535	TRUE	0.0013858	255.693	Unchecked	TRUE
1e-05	ADHD	RLS	rs2153168	C	T	0.0639039	0.818592	20	58404566	0.0138	3.79e-06	209317	0.000297171	TRUE	0.00121286	254.177	Unchecked	TRUE
1e-05	ADHD	RLS	rs2402120	C	T	0.0546018	0.799544	7	116457242	0.0115	2.034e-06	225534	0.00311373	TRUE	0.000955665	215.739	Unchecked	TRUE
1e-05	ADHD	RLS	rs247816	T	C	-0.0618967	0.29782	16	84443589	0.0136	5.595e-06	185173	0.0015415	TRUE	0.00160238	297.191	Unchecked	TRUE
1e-05	ADHD	RLS	rs2582895	C	A	0.0724974	0.620745	11	28602173	0.0096	4.094e-14	225534	1.52651e-07	TRUE	0.00247468	559.505	Unchecked	TRUE
1e-05	ADHD	RLS	rs263152	C	T	-0.0475005	0.682544	6	142950733	0.0102	3.13e-06	225534	0.00290282	TRUE	0.000977779	220.736	Unchecked	TRUE
1e-05	ADHD	RLS	rs2651569	T	C	0.0465973	0.45223	4	101508622	0.0094	7.106e-07	225534	9.4307e-05	TRUE	0.00107574	242.876	Unchecked	TRUE
1e-05	ADHD	RLS	rs2748389	A	C	-0.0497997	0.733397	10	134158934	0.0104	1.698e-06	225534	0.000719701	TRUE	0.00096981	218.936	Unchecked	TRUE
1e-05	ADHD	RLS	rs281297	T	C	-0.0513986	0.623816	15	47685504	0.0098	1.755e-07	223884	5.82772e-05	TRUE	0.00123991	277.937	Unchecked	TRUE
1e-05	ADHD	RLS	rs283469	G	T	-0.0538967	0.649163	2	233656997	0.0112	1.416e-06	79260	5.71977e-05	TRUE	0.00132316	105.01	Unchecked	TRUE
1e-05	ADHD	RLS	rs2838762	A	C	0.043701	0.427047	21	46487831	0.0096	4.758e-06	223155	0.00169705	TRUE	0.000934562	208.746	Unchecked	TRUE
1e-05	ADHD	RLS	rs28694634	G	A	-0.0553964	0.340786	11	808423	0.0105	1.31e-07	221537	0.000276932	TRUE	0.0013788	305.875	Unchecked	TRUE
1e-05	ADHD	RLS	rs2886697	G	A	0.0587971	0.641456	3	20724204	0.0096	7.898e-10	225534	5.37722e-05	TRUE	0.0015902	359.211	Unchecked	TRUE
1e-05	ADHD	RLS	rs34008721	T	C	-0.0511038	0.61274	7	1959975	0.0095	7.971e-08	225534	0.000221747	TRUE	0.00123941	279.874	Unchecked	TRUE
1e-05	ADHD	RLS	rs34207047	C	A	0.043002	0.472799	4	80199323	0.0094	4.448e-06	225534	0.000798523	TRUE	0.00092185	208.099	Unchecked	TRUE
1e-05	ADHD	RLS	rs35207123	A	C	-0.0559039	0.811858	1	197827444	0.0119	2.581e-06	225534	0.00027683	TRUE	0.00095473	215.528	Unchecked	TRUE
1e-05	ADHD	RLS	rs3782470	T	C	-0.0720977	0.104657	12	51755790	0.0153	2.256e-06	225534	0.000389834	TRUE	0.000974159	219.918	Unchecked	TRUE
1e-05	ADHD	RLS	rs3810414	T	C	0.0515008	0.722043	19	1993444	0.0105	8.531e-07	222937	0.000625208	TRUE	0.00106463	237.596	Unchecked	TRUE
1e-05	ADHD	RLS	rs4489042	G	C	0.0465973	0.623	5	92428154	0.0097	1.466e-06	225534	0.000730223	TRUE	0.00101995	230.267	Unchecked	TRUE
1e-05	ADHD	RLS	rs4613308	T	C	-0.0507987	0.530396	2	104126383	0.0106	1.784e-06	79260	3.35645e-05	TRUE	0.00128548	102.016	Unchecked	TRUE
1e-05	ADHD	RLS	rs4673240	C	T	-0.0671981	0.130971	2	203783009	0.0141	1.848e-06	225534	0.000976857	TRUE	0.0010279	232.063	Unchecked	TRUE
1e-05	ADHD	RLS	rs4684905	A	G	0.0473987	0.593	3	13118489	0.0096	7.061e-07	223155	0.000412106	TRUE	0.00108446	242.263	Unchecked	TRUE
1e-05	ADHD	RLS	rs4773306	G	A	-0.0423023	0.449628	13	111707502	0.0095	7.66e-06	225534	0.000433002	TRUE	0.000885659	199.922	Unchecked	TRUE
1e-05	ADHD	RLS	rs4866533	C	G	0.0507977	0.651343	5	3225839	0.0098	2.231e-07	225534	3.13562e-05	TRUE	0.00117199	264.632	Unchecked	TRUE
1e-05	ADHD	RLS	rs4884	A	G	-0.052199	0.29944	19	45810035	0.0105	5.858e-07	224134	0.00324205	TRUE	0.00114317	256.513	Unchecked	TRUE
1e-05	ADHD	RLS	rs4916723	A	C	-0.0852965	0.565327	5	87854395	0.011	9.477e-15	79260	1.78591e-10	TRUE	0.00357565	284.416	Unchecked	TRUE
1e-05	ADHD	RLS	rs4925811	T	G	-0.0579999	0.528293	8	145802447	0.0101	8.303e-09	223916	1.50484e-05	TRUE	0.00167661	376.047	Unchecked	TRUE
1e-05	ADHD	RLS	rs4966011	G	A	-0.051904	0.593012	15	99204006	0.0109	1.744e-06	79260	1.27873e-05	TRUE	0.0013004	103.201	Unchecked	TRUE
1e-05	ADHD	RLS	rs4981170	A	G	-0.0593997	0.181806	14	33412996	0.0122	1.152e-06	223155	0.00017769	TRUE	0.0010497	234.489	Unchecked	TRUE
1e-05	ADHD	RLS	rs549845	G	A	0.0788019	0.325142	1	44076469	0.0102	9.033e-15	225534	3.94714e-09	TRUE	0.00272514	616.287	Unchecked	TRUE
1e-05	ADHD	RLS	rs55961200	C	G	0.0479994	0.735806	1	38216333	0.0104	4.227e-06	223155	0.000442172	TRUE	0.000895752	200.069	Unchecked	TRUE
1e-05	ADHD	RLS	rs56088265	C	T	-0.0617052	0.819673	11	133858679	0.0131	2.569e-06	209317	0.000425067	TRUE	0.00112557	235.865	Unchecked	TRUE
1e-05	ADHD	RLS	rs5996841	T	C	-0.0523043	0.69878	22	25553772	0.0116	6.896e-06	79260	0.000962474	TRUE	0.00115167	91.3847	Unchecked	TRUE
1e-05	ADHD	RLS	rs6082363	T	C	0.0703	0.291858	20	21250843	0.0101	4.375e-12	225534	2.15717e-08	TRUE	0.00204283	461.667	Unchecked	TRUE
1e-05	ADHD	RLS	rs61888762	C	G	-0.0440041	0.697397	11	27709630	0.0099	8.095e-06	225534	0.00743727	TRUE	0.000817278	184.473	Unchecked	TRUE
1e-05	ADHD	RLS	rs61894543	C	T	-0.0527048	0.675547	11	76232831	0.0114	3.817e-06	79260	9.4912e-05	TRUE	0.00121769	96.6296	Unchecked	TRUE
1e-05	ADHD	RLS	rs62250748	C	T	0.0553022	0.759201	3	85547445	0.011	4.654e-07	225534	7.9623e-05	TRUE	0.00111822	252.477	Unchecked	TRUE
1e-05	ADHD	RLS	rs6520015	T	C	0.0448013	0.525669	22	46463431	0.0099	5.414e-06	218546	0.00138525	TRUE	0.00100093	218.967	Unchecked	TRUE
1e-05	ADHD	RLS	rs6537401	G	A	-0.0568032	0.655858	4	147099654	0.01	1.395e-08	225534	8.16608e-05	TRUE	0.00145654	328.976	Unchecked	TRUE
1e-05	ADHD	RLS	rs6684722	C	T	-0.0462953	0.327384	1	69900575	0.0099	2.811e-06	222937	0.00394972	TRUE	0.000943904	210.628	Unchecked	TRUE
1e-05	ADHD	RLS	rs67469682	T	A	-0.0458031	0.588059	21	21941433	0.0096	1.889e-06	225534	0.00715523	TRUE	0.00101643	229.47	Unchecked	TRUE
1e-05	ADHD	RLS	rs6757553	T	C	0.0518047	0.266573	2	209711492	0.0105	7.109e-07	225534	7.71555e-05	TRUE	0.0010494	236.922	Unchecked	TRUE
1e-05	ADHD	RLS	rs6809441	T	C	0.0542988	0.688604	3	41494605	0.0115	2.397e-06	79260	9.57526e-05	TRUE	0.00126442	100.343	Unchecked	TRUE
1e-05	ADHD	RLS	rs6993410	T	C	-0.096599	0.955971	8	76805453	0.0214	6.088e-06	225534	0.000374084	TRUE	0.000785528	177.301	Unchecked	TRUE
1e-05	ADHD	RLS	rs704061	T	C	-0.0559039	0.558971	12	89771903	0.0094	2.299e-09	225534	6.57995e-05	TRUE	0.00154089	348.056	Unchecked	TRUE
1e-05	ADHD	RLS	rs7119	C	T	-0.0423961	0.58074	15	77777632	0.0094	5.899e-06	225534	0.00265397	TRUE	0.000875282	197.577	Unchecked	TRUE
1e-05	ADHD	RLS	rs71428363	G	A	0.0787003	0.884514	2	215969156	0.0157	5.355e-07	221537	0.000110623	TRUE	0.00126537	280.679	Unchecked	TRUE
1e-05	ADHD	RLS	rs724973	C	T	0.0555955	0.67844	9	121788515	0.0121	4.443e-06	199011	0.000136014	TRUE	0.0013486	268.746	Unchecked	TRUE
1e-05	ADHD	RLS	rs72663118	C	T	-0.0854054	0.910971	8	87902765	0.0164	2.043e-07	225534	0.000105175	TRUE	0.00118315	267.153	Unchecked	TRUE
1e-05	ADHD	RLS	rs72763605	T	C	-0.0625991	0.855686	9	134849893	0.0134	3.064e-06	225534	0.000299221	TRUE	0.000967806	218.483	Unchecked	TRUE
1e-05	ADHD	RLS	rs72881889	C	T	-0.130895	0.970828	1	32005304	0.0289	5.769e-06	225534	0.0010966	TRUE	0.000970459	219.082	Unchecked	TRUE
1e-05	ADHD	RLS	rs72946217	A	C	0.0605964	0.841686	1	84049615	0.0129	2.65e-06	225534	0.00015932	TRUE	0.000978571	220.915	Unchecked	TRUE
1e-05	ADHD	RLS	rs73007619	A	G	-0.162095	0.984172	6	133479577	0.0352	4.097e-06	225534	0.0039318	TRUE	0.000818617	184.776	Unchecked	TRUE
1e-05	ADHD	RLS	rs73145587	A	T	0.101301	0.904453	7	67685754	0.0184	3.665e-08	79260	4.41168e-07	TRUE	0.00177363	140.824	Unchecked	TRUE
1e-05	ADHD	RLS	rs73163723	A	G	0.0558036	0.751372	3	117550078	0.0108	2.435e-07	225534	0.00140818	TRUE	0.00116348	262.708	Unchecked	TRUE
1e-05	ADHD	RLS	rs7424912	C	A	-0.0490012	0.542314	2	22465083	0.0094	1.703e-07	225534	0.000979101	TRUE	0.00119196	269.146	Unchecked	TRUE
1e-05	ADHD	RLS	rs7470954	G	C	0.0579009	0.73822	9	124958345	0.0112	2.224e-07	222413	0.000291747	TRUE	0.00129575	288.564	Unchecked	TRUE
1e-05	ADHD	RLS	rs74714642	G	A	-0.051904	0.787368	1	108135228	0.0108	1.577e-06	225534	0.000124695	TRUE	0.000902065	203.628	Unchecked	TRUE
1e-05	ADHD	RLS	rs74760947	A	G	-0.0953992	0.944686	8	34352610	0.0209	5.111e-06	225534	0.00021309	TRUE	0.000951131	214.715	Unchecked	TRUE
1e-05	ADHD	RLS	rs7485057	T	C	0.049999	0.232088	12	48578809	0.0108	3.794e-06	225534	0.000473253	TRUE	0.000891078	201.146	Unchecked	TRUE
1e-05	ADHD	RLS	rs7500087	C	T	-0.0698969	0.815712	16	972587	0.0151	3.662e-06	197611	0.00110258	TRUE	0.00146886	290.687	Unchecked	TRUE
1e-05	ADHD	RLS	rs7506904	G	A	-0.0559039	0.367025	18	50625779	0.0098	1.242e-08	225534	8.32164e-05	TRUE	0.0014521	327.971	Unchecked	TRUE
1e-05	ADHD	RLS	rs75069390	C	T	0.201503	0.985342	2	58663530	0.0441	4.918e-06	225010	0.000192869	TRUE	0.00117292	264.226	Unchecked	TRUE
1e-05	ADHD	RLS	rs7534324	G	A	-0.0669949	0.852975	1	96221367	0.0133	4.83e-07	225010	0.000139955	TRUE	0.00112574	253.587	Unchecked	TRUE
1e-05	ADHD	RLS	rs7563362	A	G	-0.0644959	0.144799	2	620297	0.0137	2.577e-06	225534	0.000334308	TRUE	0.00103021	232.586	Unchecked	TRUE
1e-05	ADHD	RLS	rs7608383	A	C	-0.0598031	0.877883	2	156663824	0.0129	3.235e-06	225534	0.00248313	TRUE	0.000766815	173.074	Unchecked	TRUE
1e-05	ADHD	RLS	rs7613360	C	T	-0.0534008	0.611271	3	49916710	0.0097	3.175e-08	223155	4.57972e-05	TRUE	0.00135521	302.829	Unchecked	TRUE
1e-05	ADHD	RLS	rs76284431	T	A	-0.0816006	0.842858	14	98690923	0.0134	1.194e-09	225534	2.23638e-05	TRUE	0.00176386	398.509	Unchecked	TRUE
1e-05	ADHD	RLS	rs76696784	T	G	-0.0494949	0.795226	11	113753294	0.011	7.36e-06	225534	0.00418791	TRUE	0.000797842	180.083	Unchecked	TRUE
1e-05	ADHD	RLS	rs76857496	C	A	0.0800027	0.860887	18	5871800	0.014	1.242e-08	225534	1.42495e-05	TRUE	0.00153304	346.28	Unchecked	TRUE
1e-05	ADHD	RLS	rs769267	G	A	0.0452028	0.330803	19	19446936	0.0097	3.237e-06	225534	0.000193577	TRUE	0.000904657	204.214	Unchecked	TRUE
1e-05	ADHD	RLS	rs7721104	G	C	-0.0723987	0.17278	5	107719919	0.0142	3.637e-07	79260	1.79972e-05	TRUE	0.00149832	118.932	Unchecked	TRUE
1e-05	ADHD	RLS	rs77960	G	A	-0.0732053	0.679084	5	103964585	0.01	2.462e-13	225534	1.12593e-08	TRUE	0.00233577	528.024	Unchecked	TRUE
1e-05	ADHD	RLS	rs7844069	T	G	0.0551982	0.403975	8	93277087	0.0095	6.736e-09	225534	0.000112271	TRUE	0.00146723	331.394	Unchecked	TRUE
1e-05	ADHD	RLS	rs78648104	T	C	0.0919956	0.893603	6	50683009	0.0174	1.241e-07	225534	0.000783038	TRUE	0.00160931	363.536	Unchecked	TRUE
1e-05	ADHD	RLS	rs78909688	C	T	-0.0785022	0.925485	1	214494628	0.0174	6.821e-06	225534	0.000606694	TRUE	0.000849973	191.859	Unchecked	TRUE
1e-05	ADHD	RLS	rs7912400	G	A	-0.1252	0.959465	10	102002678	0.0268	2.95e-06	79260	7.6993e-05	TRUE	0.00121927	96.7545	Unchecked	TRUE
1e-05	ADHD	RLS	rs79125067	G	A	-0.0978003	0.939314	19	34336410	0.019	2.5e-07	225534	0.000490346	TRUE	0.00109046	246.203	Unchecked	TRUE
1e-05	ADHD	RLS	rs7938490	T	C	-0.0486022	0.35726	11	128829584	0.0096	3.986e-07	225534	0.000603725	TRUE	0.00108483	244.929	Unchecked	TRUE
1e-05	ADHD	RLS	rs8016504	C	A	-0.050704	0.466154	14	33308021	0.0096	1.421e-07	217234	1.74024e-05	TRUE	0.00127956	278.317	Unchecked	TRUE
1e-05	ADHD	RLS	rs8085882	A	G	0.0522983	0.507716	18	22743899	0.0096	5.37e-08	225534	3.9848e-05	TRUE	0.00136723	308.776	Unchecked	TRUE
1e-05	ADHD	RLS	rs8132107	G	A	0.0454035	0.483265	21	18425348	0.0094	1.426e-06	223155	0.00171766	TRUE	0.00102958	229.991	Unchecked	TRUE
1e-05	ADHD	RLS	rs9407660	T	C	-0.0428031	0.461953	9	15839292	0.0096	9.009e-06	223155	0.00251036	TRUE	0.000910749	203.422	Unchecked	TRUE
1e-05	ADHD	RLS	rs9544074	A	G	0.0434043	0.58	13	76474438	0.0094	3.702e-06	225534	0.000707285	TRUE	0.00091785	207.195	Unchecked	TRUE
1e-05	ADHD	RLS	rs9571014	C	T	0.1582	0.981	13	64303536	0.0332	1.884e-06	225534	0.000424659	TRUE	0.000932961	210.609	Unchecked	TRUE
1e-05	ADHD	RLS	rs9809370	G	C	0.0469027	0.628853	3	30552292	0.0101	3.681e-06	221287	0.000825607	TRUE	0.00102688	227.467	Unchecked	TRUE
1e-05	ADHD	RLS	rs9818469	C	T	-0.046201	0.524172	3	150182020	0.0093	7.338e-07	225534	0.00426045	TRUE	0.00106477	240.396	Unchecked	TRUE
1e-05	ADHD	RLS	rs9840386	C	T	0.0423025	0.518201	3	192074068	0.0094	6.794e-06	225534	0.000588354	TRUE	0.000893565	201.708	Unchecked	TRUE
1e-05	ADHD	RLS	rs9902312	T	C	-0.0471964	0.661686	17	65070304	0.0099	1.707e-06	225534	0.000492838	TRUE	0.000997287	225.145	Unchecked	TRUE
1e-05	ADHD	RLS	rs9952041	A	G	-0.0484972	0.694515	18	40207370	0.0104	3.244e-06	225534	0.000378744	TRUE	0.000998011	225.308	Unchecked	TRUE
1e-05	ADHD	RLS	rs9969232	G	A	-0.0683003	0.375518	7	114158954	0.01	9.983e-12	223155	8.79685e-07	TRUE	0.00218789	489.304	Unchecked	TRUE
1e-05	ADHD	RLS	rs9984627	G	A	-0.0513038	0.628318	21	34471603	0.0097	1.215e-07	223155	9.80255e-05	TRUE	0.00122936	274.674	Unchecked	TRUE
1e-05	RLS	ADHD	rs10068599	T	C	0.0907544	0.3264	5	171001975	4.29e-08	0.0165656	480982	0.118155	TRUE	0.00362174	1748.32	Unchecked	TRUE
1e-05	RLS	ADHD	rs10177089	C	T	-0.107585	0.4017	2	3996030	1.03e-11	0.0158161	480982	0.00734497	TRUE	0.0055636	2690.95	Unchecked	TRUE
1e-05	RLS	ADHD	rs10188680	T	A	0.0898407	0.4188	2	189584800	4.28e-08	0.0163976	480982	0.0021445	TRUE	0.00392924	1897.34	Unchecked	TRUE
1e-05	RLS	ADHD	rs10401606	G	C	-0.0844692	0.3455	19	9169794	6.86e-07	0.0170119	480982	0.00803195	TRUE	0.00322689	1557.09	Unchecked	TRUE
1e-05	RLS	ADHD	rs11066799	A	G	-0.0844692	0.2578	12	113877457	3.16e-06	0.0181259	480982	0.116784	TRUE	0.00273042	1316.88	Unchecked	TRUE
1e-05	RLS	ADHD	rs11120255	T	C	-0.136966	0.0837	1	214101834	2.62e-06	0.0291506	480982	0.080274	TRUE	0.00287752	1388.02	Unchecked	TRUE
1e-05	RLS	ADHD	rs111652004	T	G	-0.187535	0.1067	15	47068169	2.2e-11	0.0280234	480982	0.0358532	TRUE	0.00670435	3246.43	Unchecked	TRUE
1e-05	RLS	ADHD	rs112716420	G	C	0.215918	0.0778	7	1343010	4.85e-14	0.0286519	480982	2.30047e-05	TRUE	0.00668976	3239.31	Unchecked	TRUE
1e-05	RLS	ADHD	rs113851554	T	G	0.633928	0.0645	2	66523432	4.5e-100	0.0298524	480982	4.7e-25	TRUE	0.0484968	24514.9	Unchecked	TRUE
1e-05	RLS	ADHD	rs116026217	C	T	-0.231932	0.0283	5	141353635	8.24e-06	0.0520161	480982	0.191255	TRUE	0.00295849	1427.2	Unchecked	TRUE
1e-05	RLS	ADHD	rs1189854	A	G	0.07139	0.3913	18	10826801	9.53e-06	0.016124	480982	0.072634	TRUE	0.00242783	1170.58	Unchecked	TRUE
1e-05	RLS	ADHD	rs11925493	G	A	-0.102033	0.345	3	130793430	9.95e-10	0.0166987	480982	0.00335111	TRUE	0.00470511	2273.76	Unchecked	TRUE
1e-05	RLS	ADHD	rs11980428	A	G	0.129272	0.132	7	88729639	5e-08	0.023714	480982	0.0256268	TRUE	0.00382944	1848.96	Unchecked	TRUE
1e-05	RLS	ADHD	rs12564060	T	C	-0.0844692	0.2881	1	233321685	1.34e-06	0.017475	480982	0.00851305	TRUE	0.00292677	1411.85	Unchecked	TRUE
1e-05	RLS	ADHD	rs12638772	A	G	-0.0747235	0.3744	3	183913753	4.55e-06	0.016299	480982	0.0604853	TRUE	0.00261564	1261.37	Unchecked	TRUE
1e-05	RLS	ADHD	rs1428589	T	C	0.0861777	0.4385	5	27914820	5.31e-08	0.0158397	480982	0.0973165	TRUE	0.00365712	1765.46	Unchecked	TRUE
1e-05	RLS	ADHD	rs147854272	T	C	-0.260067	0.0196	22	29352731	5.8e-06	0.0573649	480982	0.0132441	TRUE	0.00259932	1253.48	Unchecked	TRUE
1e-05	RLS	ADHD	rs148585175	T	C	0.251537	0.0193	1	165141361	5.01e-06	0.0551087	480982	0.137194	TRUE	0.00239511	1154.77	Unchecked	TRUE
1e-05	RLS	ADHD	rs1583716	G	A	-0.110932	0.137	2	124173252	1.39e-06	0.0229842	480982	0.0341182	TRUE	0.00290986	1403.67	Unchecked	TRUE
1e-05	RLS	ADHD	rs16951869	A	G	0.136278	0.0832	16	52985594	1.34e-06	0.0281931	480982	0.111781	TRUE	0.0028332	1366.58	Unchecked	TRUE
1e-05	RLS	ADHD	rs17190754	A	T	-0.163696	0.0721	10	61500468	1.09e-07	0.0308218	480982	0.00532851	TRUE	0.00358544	1730.73	Unchecked	TRUE
1e-05	RLS	ADHD	rs17808235	C	G	-0.0976128	0.2358	2	158267212	1.68e-07	0.0186581	480982	0.0295003	TRUE	0.00343396	1657.36	Unchecked	TRUE
1e-05	RLS	ADHD	rs2116050	G	A	0.117783	0.4612	2	67845631	8.35e-14	0.0157787	480982	0.000163232	TRUE	0.00689465	3339.21	Unchecked	TRUE
1e-05	RLS	ADHD	rs2246439	A	G	0.0852598	0.3213	6	37532291	8.99e-07	0.0173555	480982	0.169432	TRUE	0.00317035	1529.73	Unchecked	TRUE
1e-05	RLS	ADHD	rs2467998	C	T	0.0751075	0.3427	8	18818127	6.24e-06	0.0166237	480982	0.0500267	TRUE	0.00254141	1225.48	Unchecked	TRUE
1e-05	RLS	ADHD	rs2514788	T	C	-0.0747235	0.4489	8	94131516	2.29e-06	0.0158112	480982	0.0159882	TRUE	0.00276264	1332.46	Unchecked	TRUE
1e-05	RLS	ADHD	rs2995895	C	T	0.0971267	0.2102	9	28923223	3.83e-07	0.0191299	480982	0.0297918	TRUE	0.00313226	1511.29	Unchecked	TRUE
1e-05	RLS	ADHD	rs3112620	T	A	-0.199671	0.4026	16	52596984	2.63e-35	0.0161032	480982	0.000151724	TRUE	0.0191778	9404.52	Unchecked	TRUE
1e-05	RLS	ADHD	rs3784709	T	C	-0.191161	0.3227	15	67779937	7.9e-29	0.0171579	480982	2.41163e-07	TRUE	0.0159737	7807.76	Unchecked	TRUE
1e-05	RLS	ADHD	rs442083	C	G	0.0870947	0.2652	20	64162647	8.26e-07	0.0176694	480982	0.00918776	TRUE	0.00295635	1426.16	Unchecked	TRUE
1e-05	RLS	ADHD	rs4714163	C	T	-0.266573	0.2975	6	38470995	7.74e-52	0.0175972	480982	7.44668e-16	TRUE	0.0297027	14723.7	Unchecked	TRUE
1e-05	RLS	ADHD	rs5768214	T	A	0.0788112	0.2787	22	47961359	9.96e-06	0.0178385	480982	0.0192721	TRUE	0.00249723	1204.12	Unchecked	TRUE
1e-05	RLS	ADHD	rs6035851	G	A	0.256965	0.0268	20	2206324	3.98e-06	0.0557115	480982	0.332094	TRUE	0.00344441	1662.42	Unchecked	TRUE
1e-05	RLS	ADHD	rs61097575	T	C	0.116894	0.1047	18	75604883	6.68e-06	0.0259554	480982	0.0116334	TRUE	0.0025617	1235.29	Unchecked	TRUE
1e-05	RLS	ADHD	rs62562210	A	G	-0.126698	0.1198	9	117077250	5.52e-07	0.0253026	480982	0.00569696	TRUE	0.00338536	1633.82	Unchecked	TRUE
1e-05	RLS	ADHD	rs6695805	A	C	0.136278	0.4007	1	106654300	8.81e-18	0.0158674	480982	0.0004699	TRUE	0.00891954	4328.73	Unchecked	TRUE
1e-05	RLS	ADHD	rs6855229	G	A	0.0980337	0.1523	4	5760434	9.1e-06	0.022092	480982	0.0798391	TRUE	0.00248155	1196.55	Unchecked	TRUE
1e-05	RLS	ADHD	rs6988143	T	C	0.0778865	0.508	8	58898013	2.35e-07	0.0150672	480982	0.510499	TRUE	0.00303238	1462.95	Unchecked	TRUE
1e-05	RLS	ADHD	rs718079	A	G	0.08158	0.3051	17	48632473	1.9e-06	0.0171251	480982	0.200806	TRUE	0.00282203	1361.18	Unchecked	TRUE
1e-05	RLS	ADHD	rs72704318	T	G	0.142367	0.1795	9	8843628	1.12e-12	0.0200098	480982	0.00485677	TRUE	0.00597026	2888.82	Unchecked	TRUE
1e-05	RLS	ADHD	rs7620647	A	G	0.107957	0.247	3	3443931	1.06e-09	0.0176976	480982	0.00894455	TRUE	0.00433536	2094.3	Unchecked	TRUE
1e-05	RLS	ADHD	rs77609452	A	G	0.203757	0.0283	8	26454581	5.71e-06	0.0449115	480982	0.0902516	TRUE	0.00228335	1100.76	Unchecked	TRUE
1e-05	RLS	ADHD	rs9790672	C	T	0.0907544	0.1723	4	141118118	9.68e-06	0.0205132	480982	0.0146228	TRUE	0.00234922	1132.59	Unchecked	TRUE
1e-05	RLS	ADHD	rs996064	T	A	0.187309	0.0542	15	35916797	2.8e-08	0.0337281	480982	0.00561092	TRUE	0.00359705	1736.35	Unchecked	TRUE

### Sheet: Table S7
Table S7. Sensitivity analysis of UVMR calculation results (extraction thresholds of 5e-8 and 1e-5).
Threshold for Ivs	Exposure	Outcome	Q	Q_df	P (heterogeneity)	Egger_intercept	Intercept_se	P (intercept)	Global test_RSSobs	Global test_pval	Steiger test_pval	Steiger_test_direction
5e-08	ADHD	RLS	14.025	15	0.523635	-0.0112162	0.0169845	0.519728	15.6479	0.559333	1.48684e-72	TRUE
5e-08	RLS	ADHD	13.0884	12	0.362648	-0.00149518	0.00694347	0.833445	14.9261	0.427667	2.22976e-60	TRUE
1e-05	ADHD	RLS	182.534	149	0.0320577	-0.0036413	0.00592393	0.539712	/	/	0	TRUE
1e-05	RLS	ADHD	46.0161	43	0.348459	-0.00285628	0.00390868	0.468987	/	/	4.74644e-84	TRUE

### Sheet: Table S8
Table S8. Leave-one-out analysis of UVMR calculation results (extraction thresholds of 5e-8 and 1e-5).
Threshold for Ivs	Exposure	Outcome	SNP	Beta	Se	Pval
5e-08	ADHD	RLS	rs11255890	0.189739	0.066997	0.00462498
5e-08	ADHD	RLS	rs114142727	0.158549	0.0676428	0.0190828
5e-08	ADHD	RLS	rs115111850	0.181541	0.0670989	0.00681846
5e-08	ADHD	RLS	rs11596214	0.158235	0.067211	0.0185576
5e-08	ADHD	RLS	rs1162202	0.190327	0.0675785	0.00485679
5e-08	ADHD	RLS	rs1438898	0.186465	0.0675759	0.00579165
5e-08	ADHD	RLS	rs17576773	0.179252	0.06829	0.00866833
5e-08	ADHD	RLS	rs17718444	0.184143	0.0677132	0.00653882
5e-08	ADHD	RLS	rs2025286	0.168225	0.0673765	0.0125325
5e-08	ADHD	RLS	rs4925811	0.18468	0.0679026	0.00653259
5e-08	ADHD	RLS	rs549845	0.190396	0.0707068	0.00708649
5e-08	ADHD	RLS	rs6082363	0.19707	0.06861	0.00407477
5e-08	ADHD	RLS	rs6537401	0.214671	0.0672461	0.00141132
5e-08	ADHD	RLS	rs73145587	0.196771	0.0672836	0.00345002
5e-08	ADHD	RLS	rs76284431	0.173172	0.067364	0.0101498
5e-08	ADHD	RLS	rs76857496	0.206394	0.0674458	0.00221229
5e-08	ADHD	RLS	All	0.184939	0.0655765	0.00479939
5e-08	RLS	ADHD	rs10177089	0.0346937	0.0189711	0.0674344
5e-08	RLS	ADHD	rs10188680	0.0394126	0.0195164	0.0434394
5e-08	RLS	ADHD	rs111652004	0.0481996	0.0181698	0.00798429
5e-08	RLS	ADHD	rs112716420	0.0398066	0.0196246	0.0425189
5e-08	RLS	ADHD	rs113851554	0.0280025	0.0218923	0.200862
5e-08	RLS	ADHD	rs11925493	0.0374799	0.0196606	0.0566056
5e-08	RLS	ADHD	rs2116050	0.037945	0.0198513	0.0559449
5e-08	RLS	ADHD	rs3112620	0.0366298	0.0204168	0.0727961
5e-08	RLS	ADHD	rs4714163	0.042733	0.0217813	0.0497728
5e-08	RLS	ADHD	rs6695805	0.0329233	0.0190129	0.0833392
5e-08	RLS	ADHD	rs72704318	0.0342786	0.0189846	0.0709807
5e-08	RLS	ADHD	rs7620647	0.0425662	0.0181181	0.0188048
5e-08	RLS	ADHD	rs996064	0.0401653	0.0192062	0.0365044
5e-08	RLS	ADHD	All	0.0382085	0.0185333	0.0392447
1e-05	ADHD	RLS	rs10133111	0.0866485	0.0281883	0.00211267
1e-05	ADHD	RLS	rs10177879	0.0862054	0.028179	0.00221924
1e-05	ADHD	RLS	rs10178956	0.0872165	0.0282174	0.00199569
1e-05	ADHD	RLS	rs10267833	0.0928517	0.0277287	0.000812269
1e-05	ADHD	RLS	rs10430636	0.0901073	0.0281316	0.00135972
1e-05	ADHD	RLS	rs1051860	0.0884602	0.0281952	0.00170444
1e-05	ADHD	RLS	rs10810147	0.0868375	0.02821	0.00208218
1e-05	ADHD	RLS	rs10875612	0.0898767	0.0282149	0.00144539
1e-05	ADHD	RLS	rs10965176	0.0889235	0.0282491	0.00164482
1e-05	ADHD	RLS	rs11111200	0.0903928	0.0280868	0.00128939
1e-05	ADHD	RLS	rs11121053	0.0857448	0.0280827	0.00226341
1e-05	ADHD	RLS	rs11255890	0.0881086	0.028246	0.00181264
1e-05	ADHD	RLS	rs112741090	0.0917074	0.0279499	0.0010339
1e-05	ADHD	RLS	rs113602024	0.0876718	0.0282308	0.00189934
1e-05	ADHD	RLS	rs114142727	0.0834076	0.0279999	0.00289329
1e-05	ADHD	RLS	rs115111850	0.0868858	0.028229	0.00208474
1e-05	ADHD	RLS	rs115607392	0.0872681	0.0282182	0.00198402
1e-05	ADHD	RLS	rs11596214	0.0834997	0.0279156	0.00277934
1e-05	ADHD	RLS	rs1162202	0.0879405	0.028281	0.00187388
1e-05	ADHD	RLS	rs11649759	0.0857829	0.0281403	0.00230065
1e-05	ADHD	RLS	rs11661598	0.0877149	0.0282527	0.00190501
1e-05	ADHD	RLS	rs12105131	0.0882401	0.028236	0.0017775
1e-05	ADHD	RLS	rs12218778	0.0873815	0.0282134	0.00195382
1e-05	ADHD	RLS	rs1246268	0.089687	0.0281729	0.00145532
1e-05	ADHD	RLS	rs12590248	0.0862472	0.0281363	0.00217428
1e-05	ADHD	RLS	rs12900589	0.0918717	0.0279619	0.00101765
1e-05	ADHD	RLS	rs12952581	0.0917131	0.027852	0.000991708
1e-05	ADHD	RLS	rs12962515	0.0903882	0.0281057	0.00129984
1e-05	ADHD	RLS	rs13067363	0.0914317	0.0279727	0.00108078
1e-05	ADHD	RLS	rs13099657	0.0880905	0.0282319	0.00180698
1e-05	ADHD	RLS	rs13163845	0.0870509	0.0282393	0.00205188
1e-05	ADHD	RLS	rs13172973	0.0871953	0.0282102	0.0019954
1e-05	ADHD	RLS	rs13176429	0.0878562	0.0282088	0.00184263
1e-05	ADHD	RLS	rs1335762	0.0915383	0.0279263	0.00104599
1e-05	ADHD	RLS	rs1336187	0.0891589	0.0282399	0.00159297
1e-05	ADHD	RLS	rs1343667	0.0874083	0.0282711	0.00198953
1e-05	ADHD	RLS	rs1347755	0.0841875	0.0278713	0.00252295
1e-05	ADHD	RLS	rs1387671	0.0851332	0.028048	0.00240325
1e-05	ADHD	RLS	rs139950543	0.0878071	0.0282741	0.00189913
1e-05	ADHD	RLS	rs1431771	0.0873856	0.0282204	0.00195797
1e-05	ADHD	RLS	rs1438898	0.0874094	0.0282733	0.00199088
1e-05	ADHD	RLS	rs145969813	0.0891519	0.0282283	0.00158722
1e-05	ADHD	RLS	rs150658015	0.0964622	0.0285535	0.000729367
1e-05	ADHD	RLS	rs1686469	0.0865617	0.0281858	0.00213266
1e-05	ADHD	RLS	rs1689510	0.0864303	0.0281901	0.00216955
1e-05	ADHD	RLS	rs17015512	0.0922799	0.027907	0.000944045
1e-05	ADHD	RLS	rs17017439	0.0849795	0.0280347	0.00243559
1e-05	ADHD	RLS	rs1716173	0.0891703	0.0282361	0.0015884
1e-05	ADHD	RLS	rs17394072	0.0881058	0.0282955	0.00184712
1e-05	ADHD	RLS	rs17576773	0.0860936	0.0282844	0.00233571
1e-05	ADHD	RLS	rs17597578	0.0864643	0.028197	0.00216628
1e-05	ADHD	RLS	rs1760892	0.0868828	0.0282046	0.00206688
1e-05	ADHD	RLS	rs17718444	0.0870299	0.0282727	0.00208233
1e-05	ADHD	RLS	rs17758391	0.085356	0.0281358	0.0024156
1e-05	ADHD	RLS	rs1791785	0.0884415	0.0282729	0.00175916
1e-05	ADHD	RLS	rs1877453	0.0889742	0.0281908	0.00159867
1e-05	ADHD	RLS	rs1961736	0.0896966	0.0281805	0.00145789
1e-05	ADHD	RLS	rs2025286	0.084873	0.0281176	0.00254033
1e-05	ADHD	RLS	rs2063640	0.0853808	0.0281549	0.00242501
1e-05	ADHD	RLS	rs2153168	0.0893418	0.0281947	0.00153097
1e-05	ADHD	RLS	rs2402120	0.0915209	0.0279318	0.00105071
1e-05	ADHD	RLS	rs247816	0.0918894	0.0280639	0.00105927
1e-05	ADHD	RLS	rs2582895	0.084141	0.0281942	0.0028419
1e-05	ADHD	RLS	rs263152	0.0857555	0.0280955	0.00227105
1e-05	ADHD	RLS	rs2651569	0.0879131	0.0282425	0.00185325
1e-05	ADHD	RLS	rs2748389	0.0866493	0.0281843	0.00210944
1e-05	ADHD	RLS	rs281297	0.0874628	0.0282437	0.00195677
1e-05	ADHD	RLS	rs283469	0.0910554	0.028091	0.00118926
1e-05	ADHD	RLS	rs2838762	0.0864419	0.0281755	0.0021551
1e-05	ADHD	RLS	rs28694634	0.0859751	0.0281622	0.00226677
1e-05	ADHD	RLS	rs2886697	0.0845858	0.0281031	0.00261384
1e-05	ADHD	RLS	rs34008721	0.091316	0.0280494	0.00113174
1e-05	ADHD	RLS	rs34207047	0.087151	0.0282011	0.00199929
1e-05	ADHD	RLS	rs35207123	0.0893377	0.0282004	0.00153511
1e-05	ADHD	RLS	rs3782470	0.0873765	0.0282233	0.00196215
1e-05	ADHD	RLS	rs3810414	0.0863463	0.0281829	0.00218559
1e-05	ADHD	RLS	rs4489042	0.0904143	0.0281026	0.00129408
1e-05	ADHD	RLS	rs4613308	0.0902834	0.0281662	0.00134883
1e-05	ADHD	RLS	rs4673240	0.0864133	0.028173	0.00216046
1e-05	ADHD	RLS	rs4684905	0.0866352	0.0282036	0.00212785
1e-05	ADHD	RLS	rs4773306	0.0890231	0.0282123	0.00160238
1e-05	ADHD	RLS	rs4866533	0.0891303	0.0282433	0.00160054
1e-05	ADHD	RLS	rs4884	0.084523	0.0279884	0.00252836
1e-05	ADHD	RLS	rs4916723	0.0822133	0.028193	0.00354455
1e-05	ADHD	RLS	rs4925811	0.0870308	0.0282846	0.00209118
1e-05	ADHD	RLS	rs4966011	0.0883841	0.0282562	0.00176029
1e-05	ADHD	RLS	rs4981170	0.0875906	0.028229	0.0019166
1e-05	ADHD	RLS	rs549845	0.0866758	0.0284461	0.0023112
1e-05	ADHD	RLS	rs55961200	0.0894839	0.0281838	0.0014983
1e-05	ADHD	RLS	rs56088265	0.0871768	0.0281964	0.00198966
1e-05	ADHD	RLS	rs5996841	0.0930335	0.0277105	0.00078696
1e-05	ADHD	RLS	rs6082363	0.0884376	0.0283397	0.00180466
1e-05	ADHD	RLS	rs61888762	0.0913882	0.0279124	0.00105998
1e-05	ADHD	RLS	rs61894543	0.0865298	0.0282065	0.00215693
1e-05	ADHD	RLS	rs62250748	0.0878278	0.0282289	0.0018628
1e-05	ADHD	RLS	rs6520015	0.0866933	0.0281828	0.00209718
1e-05	ADHD	RLS	rs6537401	0.0915707	0.0280559	0.00109902
1e-05	ADHD	RLS	rs6684722	0.0918248	0.027921	0.00100638
1e-05	ADHD	RLS	rs67469682	0.0925337	0.0277574	0.000857114
1e-05	ADHD	RLS	rs6757553	0.0888027	0.0282079	0.00164305
1e-05	ADHD	RLS	rs6809441	0.0859948	0.0281776	0.00227408
1e-05	ADHD	RLS	rs6993410	0.0888963	0.0281966	0.00161749
1e-05	ADHD	RLS	rs704061	0.0849393	0.0281482	0.00254805
1e-05	ADHD	RLS	rs7119	0.0862927	0.0281341	0.00216079
1e-05	ADHD	RLS	rs71428363	0.0895512	0.0281961	0.00149313
1e-05	ADHD	RLS	rs724973	0.0885343	0.0282073	0.00169698
1e-05	ADHD	RLS	rs72663118	0.090086	0.028166	0.00138197
1e-05	ADHD	RLS	rs72763605	0.0877056	0.0282187	0.00188317
1e-05	ADHD	RLS	rs72881889	0.086994	0.0281936	0.00203144
1e-05	ADHD	RLS	rs72946217	0.0891626	0.0282546	0.0016012
1e-05	ADHD	RLS	rs73007619	0.0912179	0.0279532	0.00110147
1e-05	ADHD	RLS	rs73145587	0.0889901	0.0282487	0.0016314
1e-05	ADHD	RLS	rs73163723	0.0848961	0.0280292	0.00245493
1e-05	ADHD	RLS	rs7424912	0.084966	0.0280721	0.00247236
1e-05	ADHD	RLS	rs7470954	0.0908871	0.028084	0.00121108
1e-05	ADHD	RLS	rs74714642	0.0880913	0.0282369	0.00181021
1e-05	ADHD	RLS	rs74760947	0.0886229	0.0282124	0.00168217
1e-05	ADHD	RLS	rs7485057	0.0874318	0.0282251	0.0019505
1e-05	ADHD	RLS	rs7500087	0.0861287	0.0281974	0.0022544
1e-05	ADHD	RLS	rs7506904	0.0856636	0.0281763	0.00236362
1e-05	ADHD	RLS	rs75069390	0.088415	0.0282405	0.00174342
1e-05	ADHD	RLS	rs7534324	0.0873298	0.0282424	0.00198707
1e-05	ADHD	RLS	rs7563362	0.0875285	0.028257	0.00195103
1e-05	ADHD	RLS	rs7608383	0.085983	0.0281149	0.00222618
1e-05	ADHD	RLS	rs7613360	0.086863	0.0282283	0.00208984
1e-05	ADHD	RLS	rs76284431	0.0855837	0.0281769	0.00238652
1e-05	ADHD	RLS	rs76696784	0.0858898	0.0280927	0.00223287
1e-05	ADHD	RLS	rs76857496	0.090287	0.0281985	0.00136555
1e-05	ADHD	RLS	rs769267	0.0880274	0.0282079	0.00180445
1e-05	ADHD	RLS	rs7721104	0.0860657	0.0282204	0.00229015
1e-05	ADHD	RLS	rs77960	0.0906695	0.0282501	0.00132951
1e-05	ADHD	RLS	rs7844069	0.0923987	0.0279669	0.000953645
1e-05	ADHD	RLS	rs78648104	0.0848921	0.0280802	0.00250112
1e-05	ADHD	RLS	rs78909688	0.0893508	0.0281791	0.00152009
1e-05	ADHD	RLS	rs7912400	0.0864603	0.028234	0.00219661
1e-05	ADHD	RLS	rs79125067	0.0858963	0.028152	0.00227958
1e-05	ADHD	RLS	rs7938490	0.0910502	0.0280413	0.00116625
1e-05	ADHD	RLS	rs8016504	0.0893475	0.0282825	0.00158253
1e-05	ADHD	RLS	rs8085882	0.0871927	0.0282401	0.00201817
1e-05	ADHD	RLS	rs8132107	0.0856909	0.028105	0.00229638
1e-05	ADHD	RLS	rs9407660	0.0864232	0.0281505	0.00214031
1e-05	ADHD	RLS	rs9544074	0.0897682	0.0281488	0.00142739
1e-05	ADHD	RLS	rs9571014	0.0898642	0.02816	0.00141682
1e-05	ADHD	RLS	rs9809370	0.0868265	0.0282062	0.002082
1e-05	ADHD	RLS	rs9818469	0.0928417	0.0277648	0.000826226
1e-05	ADHD	RLS	rs9840386	0.08923	0.0281786	0.0015424
1e-05	ADHD	RLS	rs9902312	0.0870176	0.0282114	0.00203908
1e-05	ADHD	RLS	rs9952041	0.0894009	0.0281824	0.00151276
1e-05	ADHD	RLS	rs9969232	0.0855216	0.028248	0.00246567
1e-05	ADHD	RLS	rs9984627	0.0868771	0.0282205	0.0020804
1e-05	ADHD	RLS	All	0.0880284	0.0280628	0.00170781
1e-05	RLS	ADHD	rs10068599	0.0425857	0.0136702	0.0018381
1e-05	RLS	ADHD	rs10177089	0.0367425	0.014204	0.00968811
1e-05	RLS	ADHD	rs10188680	0.0394538	0.0142887	0.0057592
1e-05	RLS	ADHD	rs10401606	0.0390321	0.0142671	0.00622259
1e-05	RLS	ADHD	rs11066799	0.0410943	0.0138721	0.00305283
1e-05	RLS	ADHD	rs11120255	0.0375893	0.0141783	0.00802084
1e-05	RLS	ADHD	rs111652004	0.0444851	0.0137483	0.00121357
1e-05	RLS	ADHD	rs112716420	0.0396802	0.0143392	0.00565308
1e-05	RLS	ADHD	rs113851554	0.0336902	0.0153493	0.0281708
1e-05	RLS	ADHD	rs116026217	0.0369637	0.0140803	0.00865976
1e-05	RLS	ADHD	rs1189854	0.0379977	0.0142194	0.00753442
1e-05	RLS	ADHD	rs11925493	0.0383415	0.0143323	0.00746884
1e-05	RLS	ADHD	rs11980428	0.037602	0.0142329	0.00824414
1e-05	RLS	ADHD	rs12564060	0.0394004	0.0142534	0.00570478
1e-05	RLS	ADHD	rs12638772	0.0379356	0.0142256	0.0076599
1e-05	RLS	ADHD	rs1428589	0.0364383	0.0140073	0.00928516
1e-05	RLS	ADHD	rs147854272	0.0393552	0.0142567	0.00577196
1e-05	RLS	ADHD	rs148585175	0.0393038	0.0142153	0.00569425
1e-05	RLS	ADHD	rs1583716	0.0381117	0.0142538	0.00749982
1e-05	RLS	ADHD	rs16951869	0.0371505	0.0140986	0.00841273
1e-05	RLS	ADHD	rs17190754	0.0389033	0.0143023	0.00652664
1e-05	RLS	ADHD	rs17808235	0.0377474	0.0142477	0.00806412
1e-05	RLS	ADHD	rs2116050	0.0386154	0.0144046	0.00734529
1e-05	RLS	ADHD	rs2246439	0.0366158	0.013997	0.00889756
1e-05	RLS	ADHD	rs2467998	0.0401064	0.0141121	0.00448331
1e-05	RLS	ADHD	rs2514788	0.0387331	0.014277	0.00666835
1e-05	RLS	ADHD	rs2995895	0.0405923	0.0140724	0.00392002
1e-05	RLS	ADHD	rs3112620	0.0379067	0.0146457	0.00964648
1e-05	RLS	ADHD	rs3784709	0.0363797	0.0146303	0.0128969
1e-05	RLS	ADHD	rs442083	0.0390144	0.0142552	0.00620291
1e-05	RLS	ADHD	rs4714163	0.0411908	0.0151897	0.00669274
1e-05	RLS	ADHD	rs5768214	0.0389105	0.0142595	0.00635774
1e-05	RLS	ADHD	rs6035851	0.0397913	0.0140767	0.00470241
1e-05	RLS	ADHD	rs61097575	0.0391283	0.0142601	0.00607151
1e-05	RLS	ADHD	rs62562210	0.0392032	0.0142907	0.00608292
1e-05	RLS	ADHD	rs6695805	0.0357709	0.0142779	0.0122337
1e-05	RLS	ADHD	rs6855229	0.0379077	0.0142057	0.00761948
1e-05	RLS	ADHD	rs6988143	0.0435355	0.0136503	0.00142599
1e-05	RLS	ADHD	rs718079	0.0366958	0.0139623	0.00858347
1e-05	RLS	ADHD	rs72704318	0.0365125	0.014222	0.0102488
1e-05	RLS	ADHD	rs7620647	0.0412725	0.0140134	0.00322723
1e-05	RLS	ADHD	rs77609452	0.0377639	0.0141633	0.00766885
1e-05	RLS	ADHD	rs9790672	0.0392041	0.014243	0.00591398
1e-05	RLS	ADHD	rs996064	0.039889	0.0142148	0.00501363
1e-05	RLS	ADHD	All	0.0387499	0.0140296	0.00574448

### Sheet: Table S9
Table S9. Sensitivity analysis of MVMR calculation results.
Exposure	Outcome	Confounders	Q	Q_df	P (heterogeneity)	Egger_intercept	Intercept_se	P (intercept)
ADHD	RLS	Body mass index, Smoking initiation, Serum 25-Hydroxyvitamin D levels, Estimated glomerular filtration rate, Serum ferritin levels, CSF dopamine 3-O-sulfate levels	491.207	376	2.36063e-05	0.00179702	0.00157057	0.252546
RLS	ADHD	Body mass index, Smoking initiation, Serum 25-Hydroxyvitamin D levels, Estimated glomerular filtration rate, Serum ferritin levels, CSF dopamine 3-O-sulfate levels	681.519	373	3.63228e-21	-0.00149362	0.000836608	0.0742076

### Sheet: Table S10
Table S10. Previous literature basis for selecting candidate mediators.
Candidate mediators	Relations between mediators and ADHD	Relations between mediators and RLS	GWAS data sources for candidate mediators
I. Potential mediators in the causal pathway from ADHD to RLS
1. Mental illness (2)
Anxiety disorders	16539793; 32164655	31794908	finn-b-KRA_PSY_ANXIETY
Depression	16539793; 32164655	31794908	finn-b-F5_DEPRESSIO
2. Personal behavior (5)
Cigarettes smoked per day	21382538	34533852	ieu-b-142
Alcoholic drinks per week	21382538	21986505	ieu-b-73
Depression medications	32478603	31369638; 16005440	finn-b-ANTIDEPRESSANTS
Age at first birth	28647009; 31577361; 31971056	19592302	ebi-a-GCST90000050
Multiple gestation	34231220	14744844	finn-b-O15_MULTIP_GEST
3. Chronic diseases (6)
Obesity (BMI)	26780581	29674254	ieu-a-835
T2DM	30256837	30213520	ieu-a-24
Asthma	28776939	24789861	finn-b-J10_ASTHMA
Ischaemic Stroke	35670701	33406871	finn-b-I9_STR_EXH_EXNONE
Chronic kidney disease	31364481	35275357	ebi-a-GCST003374
Migraine	28587507	30897452	finn-b-G6_MIGRAINE
II. Potential mediators in the causal pathway from RLS to ADHD
1. Sleep traits (3)
Sleep disorders	25023924	36924608	finn-b-SLEEP
Insomnia	25023924	36924608	finn-b-F5_INSOMNIA
Disorder of the sleep-wake schedule	25023924	36924608	finn-b-F5_SLEEPWAKE
III. Potential mediators in the bidirectional causal pathways between ADHD and RLS
1. SWI structural features (8)
SWI T2star left thalamus	21585274; 24937545	27544840; 23780623; 30473197	ubm-b-1438
SWI T2star right thalamus	21585274; 24937546	27544840; 23780623; 30473197	ubm-b-1439
SWI T2star left caudate	24937545; 35107194; 36465303; 35064804	30473197	ubm-b-1440
SWI T2star right caudate	24937545; 35107194; 36465303; 35064804	30473197	ubm-b-1441
SWI T2star left putamen	24937545; 35107194; 35064804	23780623	ubm-b-1442
SWI T2star right putamen	24937545; 35107194; 35064804	23780623	ubm-b-1443
SWI T2star left pallidum	35107194; 35064804	23780623	ubm-b-1444
SWI T2star right pallidum	35107194; 35064805	23780623	ubm-b-1445
2. DTI structural features (9)
DTI mean FA of genu of corpus callosum	22703620; 37479785	24620984; 21570342	Download from https://bigkp.org/; PMID: 34140357
DTI mean FA of body of corpus callosum	22386969; 37479785	29695597; 21570342
DTI mean FA of splenium of corpus callosum	22386969; 37479785	21570342
DTI mean FA of cingulum (cingulate gyrus)	27143897	34373482
DTI mean FA of corticospinal tract	37712949; 37592301	38002520; 34373482; 26442748
DTI mean FA of inferior fronto-occipital fasciculus	36279811; 32144044	34373482
DTI mean FA of posterior corona radiata	23566821; 36817187	32805477
DTI mean FA of posterior thalamic radiation	26620714	32805477
DTI mean FA of uncinate fasciculus	36640678	37811323
Abbreviations: BMI, Body mass index; DTI, Diffusion Tensor Imaging; SWI, Susceptibility Weighted Imaging; T2DM, Type 2 diabetes mellitus.

### Sheet: Table S11
Table S11. Estimate the causal relationship between exposure factors and candidate mediators using the MR method.
Exposure	Candidate mediators	Method	nSNPs	Beta (95%CI)	Pval
ADHD	Age at first birth	Inverse variance weighted	16	-0.255 (-0.347 , -0.164 )	4.17e-08
ADHD	Age at first birth	MRlap	27	-0.332 (-0.210 , -0.454 )	9.47e-08
ADHD	Age at first birth	Weighted median	16	-0.271 (-0.380 , -0.161 )	1.37e-06
ADHD	Alcoholic drinks per week	Inverse variance weighted (multiplicative random effects)	23	0.019 (-0.005 , 0.044 )	0.124
ADHD	Alcoholic drinks per week	MR Egger	23	0.080 (-0.023 , 0.184 )	0.142
ADHD	Alcoholic drinks per week	Weighted median	23	0.034 (0.011 , 0.056 )	0.00399
ADHD	Anxiety disorders	Inverse variance weighted (multiplicative random effects)	25	0.131 (0.034 , 0.229 )	0.00841
ADHD	Anxiety disorders	MR Egger	25	-0.009 (-0.373 , 0.355 )	0.961
ADHD	Anxiety disorders	Weighted median	25	0.043 (-0.068 , 0.155 )	0.446
ADHD	Asthma	Inverse variance weighted (multiplicative random effects)	25	0.170 (0.067 , 0.274 )	0.00125
ADHD	Asthma	MR Egger	25	-0.125 (-0.493 , 0.243 )	0.512
ADHD	Asthma	Weighted median	25	0.070 (-0.045 , 0.185 )	0.232
ADHD	Body mass index	Inverse variance weighted (multiplicative random effects)	13	0.052 (0.006 , 0.099 )	0.0261
ADHD	Body mass index	MR Egger	13	0.034 (-0.243 , 0.311 )	0.814
ADHD	Body mass index	Weighted median	13	0.059 (0.012 , 0.106 )	0.0139
ADHD	Chronic kidney disease	Inverse variance weighted	13	-0.017 (-0.163 , 0.128 )	0.814
ADHD	Chronic kidney disease	MR Egger	13	-0.667 (-1.510 , 0.176 )	0.149
ADHD	Chronic kidney disease	Weighted median	13	0.000 (-0.184 , 0.185 )	0.998
ADHD	Cigarettes smoked per day	Inverse variance weighted	23	0.121 (0.079 , 0.163 )	1.29e-08
ADHD	Cigarettes smoked per day	MR Egger	23	0.020 (-0.154 , 0.195 )	0.82
ADHD	Cigarettes smoked per day	Weighted median	23	0.132 (0.076 , 0.188 )	4.23e-06
ADHD	Depression	Inverse variance weighted (multiplicative random effects)	25	0.151 (0.058 , 0.244 )	0.00143
ADHD	Depression	MR Egger	25	0.034 (-0.314 , 0.381 )	0.851
ADHD	Depression	Weighted median	25	0.195 (0.090 , 0.299 )	0.000271
ADHD	Depression medications	Inverse variance weighted (multiplicative random effects)	25	0.149 (0.063 , 0.234 )	0.000639
ADHD	Depression medications	MR Egger	25	0.040 (-0.279 , 0.359 )	0.806
ADHD	Depression medications	Weighted median	25	0.145 (0.044 , 0.246 )	0.00498
ADHD	Ischaemic Stroke	Inverse variance weighted	25	-0.035 (-0.140 , 0.071 )	0.518
ADHD	Ischaemic Stroke	MR Egger	25	-0.128 (-0.523 , 0.267 )	0.532
ADHD	Ischaemic Stroke	Weighted median	25	0.006 (-0.141 , 0.153 )	0.941
ADHD	mean FA of body of corpus callosum	Inverse variance weighted	25	0.017 (-0.042 , 0.075 )	0.58
ADHD	mean FA of body of corpus callosum	MR Egger	25	-0.045 (-0.294 , 0.204 )	0.726
ADHD	mean FA of body of corpus callosum	Weighted median	25	0.018 (-0.060 , 0.095 )	0.658
ADHD	mean FA of cingulum (cingulate gyrus)	Inverse variance weighted	22	0.072 (0.019 , 0.125 )	0.00769
ADHD	mean FA of cingulum (cingulate gyrus)	MR Egger	22	0.193 (-0.019 , 0.405 )	0.09
ADHD	mean FA of cingulum (cingulate gyrus)	Weighted median	22	0.023 (-0.050 , 0.096 )	0.534
ADHD	mean FA of corticospinal tract	Inverse variance weighted	25	-0.001 (-0.062 , 0.060 )	0.973
ADHD	mean FA of corticospinal tract	MR Egger	25	0.142 (-0.113 , 0.397 )	0.286
ADHD	mean FA of corticospinal tract	Weighted median	25	0.057 (-0.012 , 0.125 )	0.107
ADHD	mean FA of genu of corpus callosum	Inverse variance weighted	25	0.021 (-0.027 , 0.070 )	0.387
ADHD	mean FA of genu of corpus callosum	MR Egger	25	-0.070 (-0.272 , 0.132 )	0.503
ADHD	mean FA of genu of corpus callosum	Weighted median	25	0.024 (-0.039 , 0.088 )	0.449
ADHD	mean FA of inferior fronto-occipital fasciculus	Inverse variance weighted	25	0.028 (-0.031 , 0.086 )	0.353
ADHD	mean FA of inferior fronto-occipital fasciculus	MR Egger	25	-0.066 (-0.313 , 0.181 )	0.604
ADHD	mean FA of inferior fronto-occipital fasciculus	Weighted median	25	0.039 (-0.031 , 0.110 )	0.278
ADHD	mean FA of posterior corona radiata	Inverse variance weighted	23	0.012 (-0.041 , 0.065 )	0.658
ADHD	mean FA of posterior corona radiata	MR Egger	23	-0.142 (-0.361 , 0.076 )	0.216
ADHD	mean FA of posterior corona radiata	Weighted median	23	0.004 (-0.067 , 0.075 )	0.909
ADHD	mean FA of posterior thalamic radiation	Inverse variance weighted	24	-0.059 (-0.109 , -0.008 )	0.0225
ADHD	mean FA of posterior thalamic radiation	MR Egger	24	0.034 (-0.178 , 0.246 )	0.757
ADHD	mean FA of posterior thalamic radiation	Weighted median	24	-0.037 (-0.107 , 0.033 )	0.298
ADHD	mean FA of splenium of corpus callosum	Inverse variance weighted	26	-0.023 (-0.080 , 0.034 )	0.424
ADHD	mean FA of splenium of corpus callosum	MR Egger	26	-0.139 (-0.381 , 0.102 )	0.269
ADHD	mean FA of splenium of corpus callosum	Weighted median	26	-0.038 (-0.112 , 0.037 )	0.324
ADHD	mean FA of uncinate fasciculus	Inverse variance weighted	25	0.021 (-0.040 , 0.081 )	0.503
ADHD	mean FA of uncinate fasciculus	MR Egger	25	-0.118 (-0.373 , 0.136 )	0.371
ADHD	mean FA of uncinate fasciculus	Weighted median	25	0.053 (-0.024 , 0.129 )	0.179
ADHD	Migraine	Inverse variance weighted	25	0.069 (-0.039 , 0.177 )	0.21
ADHD	Migraine	MR Egger	25	0.189 (-0.208 , 0.587 )	0.36
ADHD	Migraine	Weighted median	25	0.071 (-0.078 , 0.220 )	0.353
ADHD	Multiple gestation	Inverse variance weighted	25	-0.106 (-0.375 , 0.163 )	0.438
ADHD	Multiple gestation	MR Egger	25	-0.308 (-1.311 , 0.696 )	0.554
ADHD	Multiple gestation	Weighted median	25	-0.053 (-0.434 , 0.329 )	0.787
ADHD	SWI T2 star - caudate (left)	Inverse variance weighted	26	-0.006 (-0.062 , 0.050 )	0.834
ADHD	SWI T2 star - caudate (left)	MR Egger	26	0.154 (-0.079 , 0.387 )	0.208
ADHD	SWI T2 star - caudate (left)	Weighted median	26	-0.014 (-0.092 , 0.064 )	0.723
ADHD	SWI T2 star - caudate (right)	Inverse variance weighted	26	-0.013 (-0.073 , 0.048 )	0.686
ADHD	SWI T2 star - caudate (right)	MR Egger	26	0.099 (-0.159 , 0.357 )	0.458
ADHD	SWI T2 star - caudate (right)	Weighted median	26	-0.030 (-0.110 , 0.050 )	0.464
ADHD	SWI T2 star - pallidum (left)	Inverse variance weighted	26	-0.031 (-0.091 , 0.030 )	0.319
ADHD	SWI T2 star - pallidum (left)	MR Egger	26	-0.008 (-0.269 , 0.252 )	0.95
ADHD	SWI T2 star - pallidum (left)	Weighted median	26	-0.034 (-0.113 , 0.044 )	0.394
ADHD	SWI T2 star - pallidum (right)	Inverse variance weighted	26	-0.035 (-0.094 , 0.024 )	0.246
ADHD	SWI T2 star - pallidum (right)	MR Egger	26	0.086 (-0.163 , 0.336 )	0.505
ADHD	SWI T2 star - pallidum (right)	Weighted median	26	-0.022 (-0.101 , 0.058 )	0.593
ADHD	SWI T2 star - putamen (left)	Inverse variance weighted	26	-0.018 (-0.075 , 0.038 )	0.53
ADHD	SWI T2 star - putamen (left)	MR Egger	26	0.159 (-0.072 , 0.391 )	0.19
ADHD	SWI T2 star - putamen (left)	Weighted median	26	-0.020 (-0.098 , 0.059 )	0.621
ADHD	SWI T2 star - putamen (right)	Inverse variance weighted	26	-0.023 (-0.080 , 0.033 )	0.417
ADHD	SWI T2 star - putamen (right)	MR Egger	26	0.104 (-0.133 , 0.342 )	0.397
ADHD	SWI T2 star - putamen (right)	Weighted median	26	-0.029 (-0.105 , 0.046 )	0.443
ADHD	SWI T2 star - thalamus (left)	Inverse variance weighted	26	0.021 (-0.042 , 0.084 )	0.51
ADHD	SWI T2 star - thalamus (left)	MR Egger	26	0.014 (-0.256 , 0.283 )	0.922
ADHD	SWI T2 star - thalamus (left)	Weighted median	26	0.054 (-0.023 , 0.132 )	0.172
ADHD	SWI T2 star - thalamus (right)	Inverse variance weighted	26	0.036 (-0.017 , 0.088 )	0.18
ADHD	SWI T2 star - thalamus (right)	MR Egger	26	0.019 (-0.206 , 0.243 )	0.873
ADHD	SWI T2 star - thalamus (right)	Weighted median	26	0.021 (-0.053 , 0.094 )	0.583
RLS	Disorder of the sleep-wake rhythm	Inverse variance weighted	16	-0.066 (-0.400 , 0.268 )	0.7
RLS	Disorder of the sleep-wake rhythm	MR Egger	16	-0.248 (-0.907 , 0.412 )	0.474
RLS	Disorder of the sleep-wake rhythm	Weighted median	16	-0.121 (-0.587 , 0.345 )	0.61
RLS	DTI fifth FA PC in body of corpus callosum	Inverse variance weighted	16	0.023 (-0.003 , 0.050 )	0.0861
RLS	DTI fifth FA PC in body of corpus callosum	MR Egger	16	0.047 (-0.009 , 0.103 )	0.124
RLS	DTI fifth FA PC in body of corpus callosum	Weighted median	16	0.033 (-0.002 , 0.068 )	0.0643
RLS	DTI first FA PC in body of corpus callosum	Inverse variance weighted	16	-0.036 (-0.062 , -0.011 )	0.00567
RLS	DTI first FA PC in body of corpus callosum	MR Egger	16	-0.024 (-0.078 , 0.031 )	0.408
RLS	DTI first FA PC in body of corpus callosum	Weighted median	16	-0.040 (-0.072 , -0.008 )	0.0136
RLS	DTI fourth FA PC in body of corpus callosum	Inverse variance weighted	14	0.006 (-0.020 , 0.032 )	0.665
RLS	DTI fourth FA PC in body of corpus callosum	MR Egger	14	0.006 (-0.050 , 0.062 )	0.839
RLS	DTI fourth FA PC in body of corpus callosum	Weighted median	14	0.016 (-0.020 , 0.052 )	0.384
RLS	DTI mean AD of body of corpus callosum	Inverse variance weighted	16	0.002 (-0.025 , 0.028 )	0.91
RLS	DTI mean AD of body of corpus callosum	MR Egger	16	0.000 (-0.059 , 0.059 )	0.999
RLS	DTI mean AD of body of corpus callosum	Weighted median	16	-0.004 (-0.038 , 0.030 )	0.82
RLS	DTI mean RD of body of corpus callosum	Inverse variance weighted	16	0.027 (0.002 , 0.052 )	0.0335
RLS	DTI mean RD of body of corpus callosum	MR Egger	16	0.030 (-0.022 , 0.083 )	0.28
RLS	DTI mean RD of body of corpus callosum	Weighted median	16	0.032 (-0.002 , 0.066 )	0.0632
RLS	DTI mean MD of body of corpus callosum	Inverse variance weighted	12	0.135 (0.020 , 0.249 )	0.0214
RLS	DTI mean MD of body of corpus callosum	MR Egger	12	0.504 (-0.024 , 1.032 )	0.091
RLS	DTI mean MD of body of corpus callosum	Weighted median	12	0.089 (-0.063 , 0.240 )	0.251
RLS	DTI second FA PC in body of corpus callosum	Inverse variance weighted	16	0.003 (-0.024 , 0.029 )	0.853
RLS	DTI second FA PC in body of corpus callosum	MR Egger	16	0.065 (0.008 , 0.121 )	0.0408
RLS	DTI second FA PC in body of corpus callosum	Weighted median	16	0.011 (-0.027 , 0.050 )	0.564
RLS	DTI third FA PC in body of corpus callosum	Inverse variance weighted	16	-0.035 (-0.064 , -0.006 )	0.0169
RLS	DTI third FA PC in body of corpus callosum	MR Egger	16	-0.048 (-0.110 , 0.014 )	0.155
RLS	DTI third FA PC in body of corpus callosum	Weighted median	16	-0.035 (-0.073 , 0.002 )	0.0644
RLS	Insomnia	Inverse variance weighted (multiplicative random effects)	16	0.151 (0.000 , 0.301 )	0.0495
RLS	Insomnia	MR Egger	16	0.264 (-0.036 , 0.563 )	0.106
RLS	Insomnia	Weighted median	16	0.221 (0.040 , 0.402 )	0.0167
RLS	mean FA of body of corpus callosum	Inverse variance weighted	15	-0.038 (-0.065 , -0.012 )	0.00419
RLS	mean FA of body of corpus callosum	MR Egger	15	-0.038 (-0.095 , 0.018 )	0.204
RLS	mean FA of body of corpus callosum	Weighted median	15	-0.045 (-0.080 , -0.009 )	0.0135
RLS	mean FA of cingulum (cingulate gyrus)	Inverse variance weighted	16	-0.013 (-0.038 , 0.013 )	0.325
RLS	mean FA of cingulum (cingulate gyrus)	MR Egger	16	-0.001 (-0.055 , 0.053 )	0.976
RLS	mean FA of cingulum (cingulate gyrus)	Weighted median	16	-0.021 (-0.058 , 0.016 )	0.261
RLS	mean FA of corticospinal tract	Inverse variance weighted	16	-0.001 (-0.027 , 0.025 )	0.948
RLS	mean FA of corticospinal tract	MR Egger	16	0.018 (-0.036 , 0.073 )	0.524
RLS	mean FA of corticospinal tract	Weighted median	16	0.000 (-0.035 , 0.035 )	0.988
RLS	mean FA of genu of corpus callosum	Inverse variance weighted	15	-0.031 (-0.056 , -0.006 )	0.0162
RLS	mean FA of genu of corpus callosum	MR Egger	15	-0.029 (-0.083 , 0.024 )	0.305
RLS	mean FA of genu of corpus callosum	Weighted median	15	-0.035 (-0.069 , -0.001 )	0.0415
RLS	mean FA of inferior fronto-occipital fasciculus	Inverse variance weighted	16	-0.022 (-0.048 , 0.004 )	0.102
RLS	mean FA of inferior fronto-occipital fasciculus	MR Egger	16	-0.032 (-0.088 , 0.023 )	0.275
RLS	mean FA of inferior fronto-occipital fasciculus	Weighted median	16	-0.022 (-0.056 , 0.013 )	0.213
RLS	mean FA of posterior corona radiata	Inverse variance weighted	15	-0.021 (-0.050 , 0.007 )	0.144
RLS	mean FA of posterior corona radiata	MR Egger	15	-0.011 (-0.074 , 0.051 )	0.729
RLS	mean FA of posterior corona radiata	Weighted median	15	-0.028 (-0.067 , 0.010 )	0.151
RLS	mean FA of posterior thalamic radiation	Inverse variance weighted	16	-0.017 (-0.043 , 0.008 )	0.19
RLS	mean FA of posterior thalamic radiation	MR Egger	16	-0.034 (-0.088 , 0.020 )	0.237
RLS	mean FA of posterior thalamic radiation	Weighted median	16	-0.011 (-0.046 , 0.023 )	0.513
RLS	mean FA of splenium of corpus callosum	Inverse variance weighted	14	-0.017 (-0.044 , 0.010 )	0.222
RLS	mean FA of splenium of corpus callosum	MR Egger	14	-0.046 (-0.105 , 0.013 )	0.153
RLS	mean FA of splenium of corpus callosum	Weighted median	14	-0.028 (-0.064 , 0.009 )	0.141
RLS	mean FA of uncinate fasciculus	Inverse variance weighted	16	-0.021 (-0.047 , 0.005 )	0.118
RLS	mean FA of uncinate fasciculus	MR Egger	16	-0.021 (-0.077 , 0.034 )	0.463
RLS	mean FA of uncinate fasciculus	Weighted median	16	-0.016 (-0.054 , 0.022 )	0.408
RLS	Sleep disorders (combined)	Inverse variance weighted	16	0.054 (0.010 , 0.098 )	0.0153
RLS	Sleep disorders (combined)	MR Egger	16	0.029 (-0.060 , 0.118 )	0.532
RLS	Sleep disorders (combined)	Weighted median	16	0.024 (-0.028 , 0.076 )	0.37
RLS	SWI T2 star - caudate (left)	Inverse variance weighted	15	0.036 (0.003 , 0.068 )	0.0308
RLS	SWI T2 star - caudate (left)	MR Egger	15	0.005 (-0.060 , 0.070 )	0.881
RLS	SWI T2 star - caudate (left)	Weighted median	15	0.013 (-0.028 , 0.054 )	0.521
RLS	SWI T2 star - caudate (right)	Inverse variance weighted	16	0.033 (0.002 , 0.064 )	0.0365
RLS	SWI T2 star - caudate (right)	MR Egger	16	0.029 (-0.037 , 0.096 )	0.405
RLS	SWI T2 star - caudate (right)	Weighted median	16	0.030 (-0.009 , 0.070 )	0.135
RLS	SWI T2 star - pallidum (left)	Inverse variance weighted	14	0.013 (-0.016 , 0.042 )	0.382
RLS	SWI T2 star - pallidum (left)	MR Egger	14	0.023 (-0.037 , 0.082 )	0.469
RLS	SWI T2 star - pallidum (left)	Weighted median	14	0.004 (-0.034 , 0.042 )	0.834
RLS	SWI T2 star - pallidum (right)	Inverse variance weighted	14	0.012 (-0.017 , 0.042 )	0.404
RLS	SWI T2 star - pallidum (right)	MR Egger	14	0.006 (-0.053 , 0.065 )	0.844
RLS	SWI T2 star - pallidum (right)	Weighted median	14	0.012 (-0.028 , 0.052 )	0.559
RLS	SWI T2 star - putamen (left)	Inverse variance weighted	16	0.038 (0.005 , 0.072 )	0.026
RLS	SWI T2 star - putamen (left)	MR Egger	16	0.033 (-0.040 , 0.105 )	0.392
RLS	SWI T2 star - putamen (left)	Weighted median	16	0.037 (-0.007 , 0.081 )	0.0968
RLS	SWI T2 star - putamen (right)	Inverse variance weighted	16	0.039 (0.007 , 0.071 )	0.0162
RLS	SWI T2 star - putamen (right)	MR Egger	16	0.057 (-0.011 , 0.125 )	0.12
RLS	SWI T2 star - putamen (right)	Weighted median	16	0.042 (0.003 , 0.081 )	0.0337
RLS	SWI T2 star - thalamus (left)	Inverse variance weighted	16	0.000 (-0.027 , 0.028 )	0.975
RLS	SWI T2 star - thalamus (left)	MR Egger	16	-0.025 (-0.082 , 0.032 )	0.41
RLS	SWI T2 star - thalamus (left)	Weighted median	16	0.004 (-0.037 , 0.045 )	0.85
RLS	SWI T2 star - thalamus (right)	Inverse variance weighted	16	0.012 (-0.015 , 0.039 )	0.392
RLS	SWI T2 star - thalamus (right)	MR Egger	16	-0.008 (-0.065 , 0.049 )	0.785
RLS	SWI T2 star - thalamus (right)	Weighted median	16	0.007 (-0.031 , 0.045 )	0.723

### Sheet: Table S12
Table S12. Estimate the causal relationship between candidate mediators and outcomes using the MR method.
Mediator	Outcome	Method	nSNPs	Beta (95%CI)	Pval
Age at first birth	RLS	Inverse variance weighted	56	-0.084 (-0.157 , -0.011 )	0.0246
Age at first birth	RLS	MRlap	87	-0.062 (-0.111 , -0.013 )	0.0124
Age at first birth	RLS	Weighted median	56	-0.047 (-0.149 , 0.054 )	0.361
Depression medications	RLS	Inverse variance weighted	14	0.051 (-0.129 , 0.231 )	0.576
Depression medications	RLS	MR Egger	14	0.099 (-0.563 , 0.761 )	0.774
Depression medications	RLS	Weighted median	14	-0.049 (-0.270 , 0.171 )	0.662
Depression	RLS	Inverse variance weighted	9	0.010 (-0.134 , 0.155 )	0.89
Depression	RLS	MR Egger	9	-0.066 (-0.399 , 0.267 )	0.71
Depression	RLS	Weighted median	9	0.102 (-0.096 , 0.299 )	0.313
Asthma	RLS	Inverse variance weighted	15	0.044 (-0.043 , 0.131 )	0.317
Asthma	RLS	MR Egger	15	0.176 (-0.276 , 0.627 )	0.459
Asthma	RLS	Weighted median	15	0.012 (-0.104 , 0.128 )	0.838
Anxiety disorders	RLS	Inverse variance weighted	4	0.061 (-0.226 , 0.348 )	0.675
Anxiety disorders	RLS	MR Egger	4	-0.174 (-1.197 , 0.848 )	0.77
Anxiety disorders	RLS	Weighted median	4	0.088 (-0.231 , 0.407 )	0.589
Body mass index	RLS	Inverse variance weighted (multiplicative random effects)	64	-0.053 (-0.163 , 0.057 )	0.346
Body mass index	RLS	MR Egger	64	0.068 (-0.242 , 0.377 )	0.669
Body mass index	RLS	Weighted median	64	-0.021 (-0.135 , 0.093 )	0.715
Cigarettes smoked per day	RLS	Inverse variance weighted	20	-0.055 (-0.178 , 0.068 )	0.382
Cigarettes smoked per day	RLS	MR Egger	20	-0.102 (-0.320 , 0.116 )	0.37
Cigarettes smoked per day	RLS	Weighted median	20	-0.048 (-0.190 , 0.095 )	0.51
Sleep disorders (combined)	ADHD	Inverse variance weighted	3	0.162 (0.011 , 0.314 )	0.0358
Sleep disorders (combined)	ADHD	MR Egger	3	0.413 (-2.261 , 3.087 )	0.813
Sleep disorders (combined)	ADHD	Weighted median	3	0.153 (-0.013 , 0.319 )	0.0703
SWI T2 star - caudate (left)	ADHD	Inverse variance weighted	31	0.040 (-0.008 , 0.088 )	0.105
SWI T2 star - caudate (left)	ADHD	MR Egger	31	0.046 (-0.053 , 0.146 )	0.367
SWI T2 star - caudate (left)	ADHD	Weighted median	31	0.056 (-0.014 , 0.126 )	0.119
SWI T2 star - caudate (right)	ADHD	Inverse variance weighted	32	0.049 (-0.002 , 0.099 )	0.0582
SWI T2 star - caudate (right)	ADHD	MR Egger	32	0.060 (-0.044 , 0.163 )	0.267
SWI T2 star - caudate (right)	ADHD	Weighted median	32	0.054 (-0.016 , 0.123 )	0.13
SWI T2 star - putamen (left)	ADHD	Inverse variance weighted	52	0.014 (-0.031 , 0.058 )	0.544
SWI T2 star - putamen (left)	ADHD	MR Egger	52	0.104 (0.002 , 0.205 )	0.0505
SWI T2 star - putamen (left)	ADHD	Weighted median	52	0.042 (-0.018 , 0.103 )	0.172
SWI T2 star - putamen (right)	ADHD	Inverse variance weighted	48	0.019 (-0.024 , 0.062 )	0.39
SWI T2 star - putamen (right)	ADHD	MR Egger	48	0.050 (-0.049 , 0.148 )	0.329
SWI T2 star - putamen (right)	ADHD	Weighted median	48	0.039 (-0.021 , 0.098 )	0.202
mean FA of genu of corpus callosum	ADHD	Inverse variance weighted	16	-0.079 (-0.174 , 0.016 )	0.105
mean FA of genu of corpus callosum	ADHD	MR Egger	16	-0.132 (-0.499 , 0.235 )	0.493
mean FA of genu of corpus callosum	ADHD	Weighted median	16	-0.064 (-0.193 , 0.066 )	0.337
mean FA of body of corpus callosum	ADHD	Inverse variance weighted	13	-0.166 (-0.269 , -0.064 )	0.00145
mean FA of body of corpus callosum	ADHD	MR Egger	13	-0.346 (-0.929 , 0.237 )	0.269
mean FA of body of corpus callosum	ADHD	Weighted median	13	-0.124 (-0.260 , 0.012 )	0.073
mean FA of cingulum (cingulate gyrus)	RLS	Inverse variance weighted	17	-0.094 (-0.282 , 0.094 )	0.326
mean FA of cingulum (cingulate gyrus)	RLS	MR Egger	17	0.423 (-0.174 , 1.019 )	0.185
mean FA of cingulum (cingulate gyrus)	RLS	Weighted median	17	-0.084 (-0.307 , 0.139 )	0.461
mean FA of posterior thalamic radiation	RLS	Inverse variance weighted (multiplicative random effects)	21	-0.002 (-0.185 , 0.181 )	0.98
mean FA of posterior thalamic radiation	RLS	MR Egger	21	-0.130 (-0.685 , 0.425 )	0.652
mean FA of posterior thalamic radiation	RLS	Weighted median	21	0.067 (-0.132 , 0.266 )	0.51
DTI first FA PC in body of corpus callosum	ADHD	Inverse variance weighted	11	-0.179 (-0.292 , -0.067 )	0.00175
DTI first FA PC in body of corpus callosum	ADHD	MR Egger	11	-0.477 (-1.357 , 0.402 )	0.315
DTI first FA PC in body of corpus callosum	ADHD	Weighted median	11	-0.124 (-0.268 , 0.020 )	0.0911
DTI second FA PC in body of corpus callosum	ADHD	Inverse variance weighted	4	0.054 (-0.147 , 0.255 )	0.6
DTI second FA PC in body of corpus callosum	ADHD	MR Egger	4	-0.290 (-0.811 , 0.232 )	0.39
DTI second FA PC in body of corpus callosum	ADHD	Weighted median	4	0.050 (-0.183 , 0.282 )	0.676
DTI third FA PC in body of corpus callosum	ADHD	Inverse variance weighted (multiplicative random effects)	9	-0.157 (-0.458 , 0.143 )	0.306
DTI third FA PC in body of corpus callosum	ADHD	MR Egger	9	-0.509 (-2.209 , 1.191 )	0.576
DTI third FA PC in body of corpus callosum	ADHD	Weighted median	9	-0.242 (-0.459 , -0.024 )	0.0295
DTI fourth FA PC in body of corpus callosum	ADHD	Inverse variance weighted	8	-0.041 (-0.179 , 0.097 )	0.559
DTI fourth FA PC in body of corpus callosum	ADHD	MR Egger	8	0.088 (-0.319 , 0.496 )	0.686
DTI fourth FA PC in body of corpus callosum	ADHD	Weighted median	8	0.025 (-0.156 , 0.207 )	0.783
DTI fifth FA PC in body of corpus callosum	ADHD	Inverse variance weighted (multiplicative random effects)	26	-0.092 (-0.227 , 0.043 )	0.182
DTI fifth FA PC in body of corpus callosum	ADHD	MR Egger	26	0.208 (-0.185 , 0.602 )	0.309
DTI fifth FA PC in body of corpus callosum	ADHD	Weighted median	26	-0.052 (-0.199 , 0.095 )	0.49
DTI mean AD of body of corpus callosum	ADHD	Inverse variance weighted	11	0.037 (-0.100 , 0.174 )	0.595
DTI mean AD of body of corpus callosum	ADHD	MR Egger	11	0.141 (-0.431 , 0.713 )	0.641
DTI mean AD of body of corpus callosum	ADHD	Weighted median	11	0.090 (-0.060 , 0.241 )	0.238
DTI mean RD of body of corpus callosum	ADHD	Inverse variance weighted	12	0.135 (0.020 , 0.249 )	0.0214
DTI mean RD of body of corpus callosum	ADHD	MR Egger	12	0.504 (-0.024 , 1.032 )	0.091
DTI mean RD of body of corpus callosum	ADHD	Weighted median	12	0.089 (-0.062 , 0.240 )	0.25
DTI mean MD of body of corpus callosum	ADHD	Inverse variance weighted	8	0.110 (-0.042 , 0.261 )	0.156
DTI mean MD of body of corpus callosum	ADHD	MR Egger	8	0.114 (-0.430 , 0.657 )	0.696
DTI mean MD of body of corpus callosum	ADHD	Weighted median	8	0.113 (-0.056 , 0.282 )	0.191
Only those candidate mediators that MR has demonstrated can be influenced by ADHD or RLS will be included in this round of analysis. Please note: Depression medications, Depression, Anxiety disorders, and DTI fifth FA PC in the body of the corpus callosum were included at a threshold of 1e-6 for instrumental variable extraction due to the inability to extract instrumental variables at the 5e-8 threshold.

### Sheet: Table S13
Table S13. Sensitivity analysis of Network MR analysis.
Exposure	Outcome	Q	Q_df	P (heterogeneity)	Egger_intercept	Intercept_se	P (intercept)	Steiger test_pval	Steiger test_direction
ADHD	Age at first birth	21.7749	15	0.113842	-0.00466874	0.0159823	0.774479	1.05227e-71	TRUE
Age at first birth	RLS	63.0938	55	0.211946	-0.00862733	0.0103951	0.410225	1.30379e-144	TRUE
RLS	Mean FA of body of corpus callosum	6.97848	14	0.935538	1.7619e-05	0.00504463	0.997266	1.96081e-13	TRUE
Mean FA of body of corpus callosum	ADHD	7.7849	12	0.801705	0.0103933	0.0169309	0.551787	9.01644e-89	TRUE
RLS	First FA PC in body of corpus callosum	9.05389	15	0.874683	-0.00243784	0.00470911	0.612761	3.31148e-13	TRUE
First FA PC in body of corpus callosum	ADHD	7.249	10	0.701748	0.0172752	0.0258068	0.520039	3.54861e-75	TRUE
RLS	Mean RD of body of corpus callosum	11.949	15	0.682884	-0.000616334	0.00457886	0.894841	2.6874e-13	TRUE
Mean RD of body of corpus callosum	ADHD	12.0356	11	0.360976	-0.0201898	0.014409	0.191418	1.15888e-82	TRUE
